# Disparities in US public historic cancer mortality data: Advocacy for gastrointestinal cancers, tailored prevention measures, and the inclusion of oversea deaths. -Under-reporting of cancer deaths as sign of health disparity

**DOI:** 10.1101/2025.01.22.25320955

**Authors:** Tingting Zhang, Juan Valle, Ashokkumar A. Patel, Stacie Lindsey, Aki Smith, Tony Kin Wai Hung

**Affiliations:** Hear2Care; Colangiocarcinoma Foundation; Hope for Stomach Cancer

## Abstract

Historically, data from US death certificates, available through the CDC’s WONDER database, have been used to highlight health disparities. The 5 year (2018-2022) underlying-cause-of-death data were analyzed for different race/ethnicity groups. Gastrointestinal (GI) cancers of the colon/rectum, pancreas, liver/bile duct, and stomach contributed to more than a quarter of cancer deaths in the US, calling for focused advocacy. Known disparities for Black non-Hispanic Americans were verified in cancers of the colon/rectum, and pancreas. However, mortality data for “More than one race” non-Hispanic group or non-White Hispanic group appeared unreliable, suggesting that under-reporting is also a sign of health disparity. Age-specific death rates (ASDRs) were calculated to view health disparities in various age groups. Cancers of the colon/rectum, liver, and stomach cause significant mortality in the under-50 population. And minority groups are more likely to die from cancers in the liver or the stomach compared to the White non-Hispanics. Liver cancer crude death rate was lower than expect in Asian Non-Hipanics when compared with the high mortalities of IARC’s GLOBOCAN estimates for Asian countries. Census data were then used to calculate Asian sub-groups’ ASDRs. Significantly higher risks were seen in gastric cancer for Korean Americans and liver cancer for Vietnamese Americans. The Asian Indian group had the lowest death rates across several GI cancers, even in gallbladder cancer. Some immigrants go back to their birth countries at end of life and these deaths are not reflected in WONDER because consulate reports of American citizens’ deaths abroad do not include race/ethnicity data.

**SIGNIFICANCE:** Gastrointestinal cancers should be advocacy focuses to promote cancer equity. Under-reporting of deaths for minority groups is a sign of health disparity. ASDRs (Age Specific Death Rates) provide bases for tailored screening and prevention. Exclusion of American citizen’s deaths abroad in U.S. public health datasets may mask care access issues faced by immigrant cancer patients who may die overseas. Updating how these deaths are reported will help address this issue.

## Supplement data for "Disparities in US public historic cancer mortality data: Advocacy for gastrointestinal cancers, tailored prevention measures, and the inclusion of oversea deaths. -Under-reporting of cancer deaths as sign of health disparity" (part 1 of 2)

### Sheet: USCS TopTen - USCS TopTen 2018-
USCS TopTen 2018-2022 Both Sexes
White Non-Hispanic		Black Non-Hispanic		Hispanic		Asian Non-Hispanic		AIAN Non-Hispanic		NHOPI Non-Hispanic
Cancer Type	AADR	Cancer Type	AADR	Cancer Type	AADR	Cancer Type	AADR	Cancer Type	AADR	Cancer Type	AADR
Lung and Bronchus	35.4	Prostate	37.3	Prostate	15.2	Lung and Bronchus	18.4	Lung and Bronchus	27.3	Lung and Bronchus	27.1
Female Breast	19.4	Lung and Bronchus	34.6	Lung and Bronchus	14.5	Female Breast	11.4	Female Breast	14.7	Female Breast	24.3
Prostate	18	Female Breast	27.1	Female Breast	13.6	Colon and Rectum	9	Prostate	13.4	Prostate	16.3
Colon and Rectum	12.9	Colon and Rectum	16.9	Colon and Rectum	10.6	Prostate	8.3	Colon and Rectum	12.9	Corpus and Uterus NOS	14.4
Pancreas	11.4	Pancreas	13.8	Liver and Intrahepatic Bile Duct	9	Liver and Intrahepatic Bile Duct	8	Liver and Intrahepatic Bile Duct	9.4	Colon and Rectum	11.6
Ovary	6.3	Corpus and Uterus NOS	9.6	Pancreas	8.9	Pancreas	7.6	Pancreas	8.5	Liver and Intrahepatic Bile Duct	10.5
Leukemias	6.3	Liver and Intrahepatic Bile Duct	8	Ovary	4.8	Ovary	4.3	Kidney and Renal Pelvis	4.8	Pancreas	9.8
Liver and Intrahepatic Bile Duct	5.9	Myeloma	5.8	Stomach	4.6	Stomach	4.2	Ovary	4.8	Ovary	5.7
Non-Hodgkin Lymphoma	5.2	Ovary	5.5	Corpus and Uterus NOS	4.4	Non-Hodgkin Lymphoma	3.5	Corpus and Uterus NOS	3.9	Leukemias	5.7
Brain and Other Nervous System	5.1	Leukemias	5.1	Non-Hodgkin Lymphoma	4.3	Corpus and Uterus NOS	3.4	Stomach	3.9	Stomach	5.5

### Sheet: Comparison_SingleRace6_Ethnicit
Underlying Cause of Death 2018-2022 Five Years Wonder@CDC
	Population	Oesophagus		Stomach		CRC		Pancreas		Liver		Bile Duct
	2018-2022 5 Years	Deaths	CDR	Deaths	CDR	Deaths	CDR	Deaths	CDR	Deaths	CDR	Deaths	CDR
American Indian and Alaska Native Non-Hispanic	12157505	375	3.08451	460	3.78367	1524	12.5355	1052	8.65309	998	8.20892	302	2.48406
Asian Non-Hispanic	96963677	1564	1.61298	4225	4.3573	9063	9.3468	7628	7.86686	5865	6.04866	2784	2.87118
Black or African American Non-Hispanic	207406059	6030	2.90734	9528	4.59389	34309	16.5419	28640	13.8087	13803	6.65506	4939	2.38132
Native Hawaiian or Other Pacific Islander Non-Hispanic	3057935	62	2.02751	142	4.64366	306	10.0068	257	8.40436	215	7.03089	83	2.71425
More than one race Non-Hispanic	37729938	279	0.739466	289	0.76597	1136	3.01087	886	2.34827	549	1.45508	223	0.591043
White Non-Hispanic	984689016	66305	6.7336	30409	3.08818	188082	19.1006	176811	17.956	64503	6.5506	35293	3.58418
White Hispanic or Latino	269345779	3858	1.43236	9668	3.58944	19791	7.3478	17515	6.50279	14422	5.35446	5177	1.92206
Non-White Hispanic	38722473	115	0.296985	237	0.612048	647	1.67086	577	1.49009	398	1.02783	148	0.382207
Total	1650072382	78813	4.77634	55115	3.34016	255377	15.4767	233804	14.1693	101103	6.12719	49085	2.97472

### Sheet: Comparison_Asian_Groups - Under
Underlying Cause of Death 2018-2022 Five Years (Single Race 15 Asian Non-Hispanic)
	Population	Oesophageal Cancer		Stomach Cancer		Colon Cancer		Pancreatic Cancer		Liver Cancer		Colangio-Carcinoma		Gall Bladder Cancer
	2018-2022 5 Years (*)	Deaths	Crude Death Rate	Deaths	Crude Death Rate	Deaths	Crude Death Rate	Deaths	Crude Death Rate	Deaths	Crude Death Rate	Deaths	Crude Death Rate	Deaths	Crude Death Rate
Asian Indian	21735853	266	1.22378	246	1.13177	719	3.3079	710	3.26649	364	1.67465	323	1.48602	88	0.404861
Chinese	21811744	386	1.76969	1294	5.93258	2372	10.8749	2082	9.54532	1392	6.38188	716	3.28264	135	0.618933
Filipino	14910753	193	1.29437	416	2.78993	1688	11.3207	1412	9.46968	839	5.62681	433	2.90394	99	0.66395
Japanese	3739954	199	5.32092	402	10.7488	890	23.7971	924	24.7062	368	9.83969	203	5.42787	46	1.22996
Korean	7385599	117	1.58416	800	10.8319	1013	13.7159	952	12.8899	589	7.97498	384	5.19931	81	1.09673
Vietnamese	9472088	176	1.85809	459	4.84582	1012	10.684	630	6.65112	1331	14.0518	275	2.90327	61	0.643997
Other Asian	17907686	211	1.17827	523	2.92053	1247	6.96349	831	4.64047	960	5.36083	450	2.51289	96	0.536083
Total	96963677	1548	1.59647	4140	4.26964	8941	9.22098	7541	7.77714	5843	6.02597	2784	2.87118	606	0.624976
* Combination of US Census 2020 + ACS estimate of 2018,2019, 2021 and 2022

### Sheet: Asian_GI_Death_10YrAgeGroup - U
Underlying Cause of Death, 2018-2022, Esophagus
	15-24	25-34	35-44	45-54	55-64	65-74	75-84
Asian Indian				20	46	83	67
Chinese				26	78	115	98
Filipino				20	50	66	40
Japanese					34	60	56
Korean				10	19	37	35
Vietnamese				22	60	57	20
Other Asian				22	56	60	46
White Non-Hispanic	11	134	776	4048	14784	22549	16601

### Sheet: Asian_GI_Death_10YrAgeGroup - 1
Underlying Cause of Death, 2018-2022, Stomach
	15-24	25-34	35-44	45-54	55-64	65-74	75-84
Asian Indian			21	34	37	46	57
Chinese		20	35	94	211	330	318
Filipino				57	59	116	91
Japanese				14	29	74	90
Korean			20	52	149	186	241
Vietnamese			21	62	90	132	83
Other Asian		16	34	74	103	143	103
White Non-Hispanic	21	186	688	2030	5446	8428	8177

### Sheet: Asian_GI_Death_10YrAgeGroup - 2
Underlying Cause of Death, 2018-2022, Colon/Rectum
	15-24	25-34	35-44	45-54	55-64	65-74	75-84
Asian Indian			45	65	114	173	161
Chinese		16	76	189	367	524	545
Filipino		13	56	208	332	465	396
Japanese				30	112	159	163
Korean			11	109	202	232	243
Vietnamese			31	172	235	218	182
Other Asian		33	66	201	271	311	192
White Non-Hispanic	73	868	4304	14627	33075	46286	46651

### Sheet: Asian_GI_Death_10YrAgeGroup - 3
Underlying Cause of Death, 2018-2022, Pancreas
	15-24	25-34	35-44	45-54	55-64	65-74	75-84
Asian Indian			13	51	114	234	213
Chinese			18	108	315	609	574
Filipino			23	77	242	421	439
Japanese				25	108	208	252
Korean			12	54	153	254	336
Vietnamese			31	172	235	218	182
Other Asian			15	64	173	274	203
White Non-Hispanic	16	163	1358	7553	30268	54921	50584

### Sheet: Asian_GI_Death_10YrAgeGroup - 4
Underlying Cause of Death, 2018-2022, Liver
	15-24	25-34	35-44	45-54	55-64	65-74	75-84
Asian Indian				16	71	122	101
Chinese			38	105	253	363	330
Filipino				39	153	268	246
Japanese					25	87	115
Korean			13	46	114	119	196
Vietnamese			20	104	341	449	291
Other Asian			32	128	263	280	184
White Non-Hispanic	64	100	295	2302	15637	23187	15580

### Sheet: Asian_GI_Death_10YrAgeGroup - 5
Underlying Cause of Death, 2018-2022, Bile Ducts
	15-24	25-34	35-44	45-54	55-64	65-74	75-84
Asian Indian			11	28	53	88	65
Chinese			10	47	126	189	191
Filipino			12	18	84	109	117
Japanese					21	40	46
Korean				10	35	92	143
Vietnamese				26	53	67	55
Other Asian			17	39	95	122	86
White Non-Hispanic	20	150	562	1927	6469	11611	9847

### Sheet: OesphagusFigure - Age-Specific 
Age-Specific Death Rate for Oesophageal Cancer 2018-2022
	15-24	25-34	35-44	45-54	55-64	65-74	75-84
Asian Indian			0	0.768014	2.82845	7.15157	12.8429
Chinese		0	0	0.878828	2.73835	6.15968	11.8711
Filipino			0	0.87226	2.44409	4.34338	5.74333
Japanese				0	5.29335	11.1252	18.2378
Korean		0	0	0.84099	1.96657	6.03811	10.1219
Vietnamese		0	0	1.38864	5.0979	7.28807	5.90049
Other Asians		0	0	0.842428	3.97397	6.37538	13.5721
White Non-Hispanic	0.0097078	0.107709	0.648077	3.2628	10.1359	18.7193	26.3776

### Sheet: OesphagusFigure - Age-Specific1
Age-Specific Death Rate for Oesophageal Cancer 2018-20-22
	15-19	20-24	25-29	30-34	35-39	40-44	45-49	50-54	55-59	60-64	65-69	70-74	75-79	80-84
American Indian and Alaska Native Non-Hispanic						0	1.56566	2.6317	8.05869	8.08005	11.1581	14.0239	14.4228	20.0453
Asian Non-Hispanic					0	0.30883	0.601393	1.36391	2.35692	4.08237	5.19726	7.3126	8.20859	12.0279
Black or African American Non-Hispanic				0	0.269554	0.604016	1.45501	2.8141	6.04113	9.34769	11.695	13.2426	13.5414	15.5876
White Non-Hispanic	0	0.0189391	0.0616758	0.152873	0.3631	0.940602	2.08493	4.3307	7.68763	12.5094	16.5634	21.2779	24.8211	28.7174
White Hispanic or Latino		0	0.0466146	0.11265	0.210254	0.535885	1.00249	1.58776	3.41065	5.0992	6.92635	9.11281	11.1265	13.7144

### Sheet: StomachFigure - Age-Specific De
Age-Specific Death Rate Stomach Cancer 2018-2022
	15-19	20-24	25-29	30-34	35-39	40-44	45-49	50-54	55-59	60-64	65-69	70-74	75-79	80-84
American Indian and Alaska Native Non-Hispanic				0	1.49231	0.255121	3.27365	4.43234	4.02934	6.96556	10.8094	14.7251	17.0115	29.7643
Asian Non-Hispanic		0.158426	0.248317	0.48801	0.622511	1.24875	2.40557	3.64767	3.41226	8.04754	11.7394	15.649	22.7967	34.0566
Black or African American Non-Hispanic		0	0.242989	0.349177	0.907971	1.36095	2.58581	4.04135	6.58752	10.3387	14.7413	18.737	26.825	37.3732
Native Hawaiian or Other Pacific Islander Non-Hispanic						0	0	6.68762	8.6411	9.94537	14.4195	22.8092	27.82	37.2393
White Non-Hispanic	0	0.0275478	0.0730371	0.210201	0.39552	0.764885	1.27469	1.96403	2.96793	4.44175	5.991	8.13245	11.111	15.8397
White Hispanic or Latino	0	0.137958	0.363594	0.793451	1.81219	2.81737	4.04454	5.07564	7.18511	9.72183	13.8527	17.9077	26.2381	30.8371

### Sheet: StomachFigure - Age-Specific D1
Age-Specific Death Rate Stomach Cancer Asian Groups
	15-24	25-34	35-44	45-54	55-64	65-74	75-84
Asian Indian		0	0.47399	1.30562	2.27506	3.96352	10.926
Chinese	0	0.576938	1.22352	3.1773	7.40758	17.6756	38.5205
Filipino			0	2.48594	2.88402	7.63381	13.0661
Japanese			0	2.34351	4.51492	13.7211	29.3107
Korean		0	1.64509	4.37315	15.422	30.3537	69.6965
Vietnamese		0	1.63534	3.91345	7.64685	16.8776	24.487
Other Asians	0	1.34307	1.13196	2.83362	7.30927	15.1947	30.3898
White Non-Hispanic	0.0185331	0.149506	0.574584	1.63624	3.73377	6.99658	12.9926

### Sheet: CRCFigure - Age-Specific Death 
Age-Specific Death Rate for CRC 2018-2022
	15-19	20-24	25-29	30-34	35-39	40-44	45-49	50-54	55-59	60-64	65-69	70-74	75-79	80-84
American Indian and Alaska Native Non-Hispanic				0	2.23846	0.429677	8.96696	16.4827	21.7065	27.305	36.2638	40.903	59.9101	76.5367
Asian Non-Hispanic		0	0.326732	0.833187	1.36708	2.72576	5.93002	9.29363	12.8224	18.4976	24.7554	30.5666	42.2029	67.5726
Black or African American Non-Hispanic	0	0.110317	0.574875	1.25704	2.97219	5.7802	11.5927	19.1671	28.6973	39.2469	52.4465	65.2112	84.2235	116.833
Native Hawaiian or Other Pacific Islander Non-Hispanic					0	5.10839	11.0715	21.1775	9.79325	26.521	14.4195	25.0901	27.82
White Non-Hispanic	0.0235379	0.0843653	0.350578	1.02234	2.49794	4.76847	8.98721	14.4367	19.1894	26.3822	34.2157	44.0673	61.7153	94.957
White Hispanic or Latino	0	0.128761	0.377578	1.02365	2.16262	3.71405	7.05201	10.6849	16.9168	24.4285	33.6094	41.979	57.1569	82.0835

### Sheet: CRCFigure - Age Specific death 
Age Specific death rate CRC 2018-2022
	15-24	25-34	35-44	45-54	55-64	65-74	75-84
Asian Indian	0	0	1.01569	2.49604	7.00965	14.9063	30.8612
Chinese	0	0.461551	2.65679	6.3884	12.8843	28.0667	66.0178
Filipino	0	0.634098	2.46701	9.0715	16.2287	30.6011	56.859
Japanese	0	0	0	5.0218	17.4369	29.4818	53.085
Korean	0	0	0.904799	9.16679	20.9077	37.8606	70.2749
Vietnamese	0	0	2.41408	10.8567	19.9668	27.8737	53.6944
Other Asians	0	2.77008	2.19734	7.69673	19.2312	33.0457	56.6489
White Non-Hispanic	0.0644245	0.697696	3.59449	11.7898	22.6762	38.4247	74.1247

### Sheet: PancreasFig - Age-Specific Deat
Age-Specific Death Rate Pancreatic Cancer 2018-2022
	15-24	25-34	35-44	45-54	55-64	65-74	75-84
Asian Indian		0	0.293422	1.95844	7.00965	20.1622	40.8288
Chinese		0	0.629241	3.65052	11.0587	32.6195	69.5307
Filipino		0	1.01324	3.3582	11.8294	27.7055	63.0331
Japanese			0	4.18484	16.8142	38.5674	82.07
Korean		0	0.987053	4.54135	15.8361	41.4508	97.1702
Vietnamese		0	2.41408	10.8567	19.9668	27.8737	53.6944
Other Asians		0	0.499396	2.4507	12.2767	29.1142	59.8944
White Non-Hispanic	0.0141204	0.131019	1.13413	6.08792	20.7517	45.5932	80.3739

### Sheet: PancreasFig - Age-Specific Dea1
Age-Specific Death Rate for Pancreatic Cancer 2018-2022
	15-19	20-24	25-29	30-34	35-39	40-44	45-49	50-54	55-59	60-64	65-69	70-74	75-79	80-84
American Indian and Alaska Native Non-Hispanic					0	0.161129	4.98165	9.2802	12.478	24.7974	27.8953	36.6958	50.2949	59.5285
Asian Non-Hispanic			0	0.154735	0.378389	0.819071	2.19578	4.42478	8.14369	14.6106	23.7068	35.1005	54.7388	69.5322
Black or African American Non-Hispanic		0	0.0592655	0.253947	0.837036	2.38548	5.02138	10.7248	22.3714	36.0554	52.8087	67.1703	85.7463	104.771
Native Hawaiian or Other Pacific Islander Non-Hispanic						0	6.32658	10.5887	14.9779	25.1949	33.08	44.4779	63.0587	71.3754
White Non-Hispanic	0	0.0189391	0.0584297	0.202239	0.627321	2.13444	3.99187	8.28334	15.9716	26.5974	39.4157	55.994	75.8295	93.9805
White Hispanic or Latino		0	0.051276	0.195914	0.505612	1.89947	2.97291	6.42915	12.1798	20.5969	32.7277	45.1049	64.5388	81.3531

### Sheet: LiverFig - Age-Specific Death R
Age-Specific Death Rate Liver Cancer 2018-2022
	15-24	25-34	35-44	45-54	55-64	65-74	75-84
Asian Indian			0	0.614411	4.36566	10.5119	19.3602
Chinese		0	1.3284	3.54911	8.88207	19.4432	39.9741
Filipino			0	1.70091	7.4789	17.6367	35.3215
Japanese				0	3.89217	16.1316	37.4526
Korean		0	1.06931	3.86855	11.7994	19.4199	56.6826
Vietnamese		0	1.55747	6.5645	28.9731	57.4095	85.8521
Other Asians		0	1.06538	4.9014	18.6635	29.7518	54.2885
White Non-Hispanic	0.0564818	0.0803797	0.246369	1.85548	10.7207	19.2489	24.7554

### Sheet: LiverFig - Age-Specific Death 1
Age-Specific Death Rate for Liver Cancer 2018-2022
	15-19	20-24	25-29	30-34	35-39	40-44	45-49	50-54	55-59	60-64	65-69	70-74	75-79	80-84
American Indian and Alaska Native Non-Hispanic							0	8.17212	18.197	25.7726	34.6947	38.3319	36.9816	46.7724
Asian Non-Hispanic			0	0.226151	0.598099	1.30246	2.34963	4.48822	8.24922	14.845	19.7633	24.0146	33.4143	48.2468
Black or African American Non-Hispanic		0	0.118531	0.393618	0.546201	0.84868	1.62107	3.51762	9.81972	24.5157	38.9301	35.4854	27.2701	25.1257
Native Hawaiian or Other Pacific Islander Non-Hispanic				0	3.98459	5.10839	5.27215		10.9454	21.2168	29.6872	18.2473
White Non-Hispanic	0.0452651	0.0413218	0.068168	0.092361	0.144268	0.354879	0.935674	2.68325	7.37289	14.024	19.071	19.4608	23.0536	27.4113
White Hispanic or Latino	0	0.0643805	0.135182	0.13714	0.230279	0.578331	1.46917	4.72425	12.3996	22.0457	32.3954	39.2769	46.6456	52.91

### Sheet: CCAFig - Age-Specific Death Rat
Age-Specific Death Rate ColangioCarcinoma 2018-2022
	15-24	25-34	35-44	45-54	55-64	65-74	75-84
Asian Indian		0	0.24828	1.07522	3.25887	7.58238	12.4595
Chinese		0	0.349578	1.58865	4.42348	10.1233	23.1365
Filipino		0	0.528646	0.785034	4.10606	7.17315	16.7992
Japanese				0	3.26942	7.41682	14.981
Korean			0	0.84099	3.62263	15.0137	41.3552
Vietnamese			0	1.64112	4.50315	8.56668	16.2263
Other Asians		0	0.565982	1.49339	6.74156	12.9633	25.374
White Non-Hispanic	0.0176505	0.12057	0.469355	1.55321	4.43513	9.63898	15.6461

### Sheet: CCAFig - Age-Specific Death Ra1
Age-Specific Death Rate for ColangioCarcinoma 2018-2022
	15-19	20-24	25-29	30-34	35-39	40-44	45-49	50-54	55-59	60-64	65-69	70-74	75-79	80-84
American Indian and Alaska Native Non-Hispanic								0	3.89937	5.57245	9.589	9.81671	9.24539	14.5784
Asian Non-Hispanic			0	0.119027	0.256328	0.537096	0.992998	1.71282	3.72886	6.28958	8.34297	12.3437	17.9786	23.6504
Black or African American Non-Hispanic		0	0.0592655	0.158717	0.255367	0.54285	2.41975	2.00895	3.74781	6.48376	9.40501	11.8874	13.8459	15.9587
Native Hawaiian or Other Pacific Islander Non-Hispanic										0	10.1785	20.5283	22.256
White Non-Hispanic	0	0.0292696	0.0584297	0.181537	0.330681	0.616732	1.07467	1.98708	3.44694	5.41019	8.33365	11.1937	14.8651	16.8651
White Hispanic or Latino		0	0.0605989	0.107753	0.255309	0.636695	1.07739	2.12786	4.2671	7.04356	9.95503	13.0511	16.7967	19.7195

### Sheet: GI_ASDR - Age-Specific Death Ra
Age-Specific Death Rate, GI Cancers, 2018-2022
Age Group	<1	1-4	5-9	10-14	15-19	20-24	25-29	30-34	35-39	40-44	45-49	50-54	55-59	60-64	65-69	70-74	75-79	80-84
Oesophageal						0.0173784	0.0478729	0.121248	0.292625	0.758228	1.66134	3.44152	6.57491	10.8181	14.4363	18.6687	21.8311	25.4251
Stomach					0.0141093	0.0640257	0.178435	0.367258	0.75572	1.28128	2.00853	2.8056	4.05814	5.89482	7.98513	10.3352	14.2534	19.8462
Colon/Rectum					0.0300997	0.122564	0.407354	1.0473	2.38658	4.46642	8.58526	13.9352	19.47	26.9149	35.1381	44.717	61.654	93.216
Pancreas					0.0112874	0.0182931	0.0522249	0.199444	0.607129	1.6277	3.79522	7.99832	15.6546	26.1913	39.0424	54.6442	74.1036	91.9012
Liver	0.064468	0.0736053	0.0326959	0.0143171	0.0489121	0.0585378	0.0974865	0.157271	0.266189	0.538664	1.22064	3.23083	8.37287	16.1103	22.4527	22.8348	25.6561	30.1035
Bile Duct						0.0274396	0.0609291	0.17045	0.302653	0.625514	1.06346	1.98122	3.56905	5.69685	8.54415	11.3885	14.96	17.1634

### Sheet: GLOBOCANC22Asian - GLOBOCAN 202
GLOBOCAN 2022 Liver-and-intrahepatic-bile-ducts Mortality
Label	Alpha‑3 code	Deaths	Crude death rate	AADR (World)
China	CHN	316544	22.42	12.59
India	IND	36953	2.63	2.61
Japan*	JPN	26420	21.04	4.3
South Korea*	KOR	12595	24.54	10.67
Philippines	PHL	11653	10.36	11.59
Viet Nam	VNM	23333	23.58	19.25
Singapore*	SGP	1353	22.76	11
Thailand	THA	27143	38.73	21.99
Laos	LAO	1313	17.55	23.65
Cambodia	KHM	3290	19.16	23.67
Mongolia*	MNG	2164	64.06	80.16

### Sheet: Liver_Raw - Underlying Cause of
Underlying Cause of Death, 2018-2022, Single Race-8
	Hepatoblastoma - Malignant neoplasms	C22.2	1-4	1-4	White	2106-3	Hispanic or Latino	2135-2	18	16801770	Unreliable
	Hepatoblastoma - Malignant neoplasms	C22.2	1-4	1-4	White	2106-3	Not Hispanic or Latino	2186-2	23	37654670	0.1
	Liver cell carcinoma - Malignant neoplasms	C22.0	10-14	10-14	White	2106-3	Not Hispanic or Latino	2186-2	11	52328869	Unreliable
	Liver cell carcinoma - Malignant neoplasms	C22.0	15-19	15-19	White	2106-3	Not Hispanic or Latino	2186-2	25	55230174	0
	Liver cell carcinoma - Malignant neoplasms	C22.0	20-24	20-24	White	2106-3	Hispanic or Latino	2135-2	14	21745716	Unreliable
	Liver cell carcinoma - Malignant neoplasms	C22.0	20-24	20-24	White	2106-3	Not Hispanic or Latino	2186-2	24	58080760	0
	Liver cell carcinoma - Malignant neoplasms	C22.0	25-29	25-29	Black or African American	2054-5	Not Hispanic or Latino	2186-2	20	16873221	0.1
	Liver cell carcinoma - Malignant neoplasms	C22.0	25-29	25-29	White	2106-3	Hispanic or Latino	2135-2	16	21452525	Unreliable
	Liver, unspecified - Malignant neoplasms	C22.9	25-29	25-29	White	2106-3	Hispanic or Latino	2135-2	13	21452525	Unreliable	29
	Liver cell carcinoma - Malignant neoplasms	C22.0	25-29	25-29	White	2106-3	Not Hispanic or Latino	2186-2	28	61612482	0
	Liver, unspecified - Malignant neoplasms	C22.9	25-29	25-29	White	2106-3	Not Hispanic or Latino	2186-2	14	61612482	Unreliable	42
	Liver cell carcinoma - Malignant neoplasms	C22.0	30-34	30-34	Asian	A	Not Hispanic or Latino	2186-2	19	8401473	Unreliable
	Liver cell carcinoma - Malignant neoplasms	C22.0	30-34	30-34	Black or African American	2054-5	Not Hispanic or Latino	2186-2	49	15751310	0.3
	Liver, unspecified - Malignant neoplasms	C22.9	30-34	30-34	Black or African American	2054-5	Not Hispanic or Latino	2186-2	13	15751310	Unreliable	62
	Liver cell carcinoma - Malignant neoplasms	C22.0	30-34	30-34	White	2106-3	Hispanic or Latino	2135-2	12	20417136	Unreliable
	Liver, unspecified - Malignant neoplasms	C22.9	30-34	30-34	White	2106-3	Hispanic or Latino	2135-2	16	20417136	Unreliable	28
	Liver cell carcinoma - Malignant neoplasms	C22.0	30-34	30-34	White	2106-3	Not Hispanic or Latino	2186-2	35	62797048	0.1
	Liver, unspecified - Malignant neoplasms	C22.9	30-34	30-34	White	2106-3	Not Hispanic or Latino	2186-2	23	62797048	0	58
	Liver cell carcinoma - Malignant neoplasms	C22.0	35-39	35-39	Asian	A	Not Hispanic or Latino	2186-2	49	8192627	0.6
	Liver cell carcinoma - Malignant neoplasms	C22.0	35-39	35-39	Black or African American	2054-5	Not Hispanic or Latino	2186-2	47	14097362	0.3
	Liver, unspecified - Malignant neoplasms	C22.9	35-39	35-39	Black or African American	2054-5	Not Hispanic or Latino	2186-2	30	14097362	0.2	77
	Liver cell carcinoma - Malignant neoplasms	C22.0	35-39	35-39	Native Hawaiian or Other Pacific Islander	NHOPI	Not Hispanic or Latino	2186-2	10	250967	Unreliable
	Liver cell carcinoma - Malignant neoplasms	C22.0	35-39	35-39	White	2106-3	Hispanic or Latino	2135-2	28	19975809	0.1
	Liver, unspecified - Malignant neoplasms	C22.9	35-39	35-39	White	2106-3	Hispanic or Latino	2135-2	18	19975809	Unreliable	46
	Liver cell carcinoma - Malignant neoplasms	C22.0	35-39	35-39	White	2106-3	Not Hispanic or Latino	2186-2	36	61690933	0.1
	Liver, unspecified - Malignant neoplasms	C22.9	35-39	35-39	White	2106-3	Not Hispanic or Latino	2186-2	53	61690933	0.1	89
	Liver cell carcinoma - Malignant neoplasms	C22.0	40-44	40-44	Asian	A	Not Hispanic or Latino	2186-2	67	7447458	0.9
	Liver, unspecified - Malignant neoplasms	C22.9	40-44	40-44	Asian	A	Not Hispanic or Latino	2186-2	30	7447458	0.4	97
	Liver cell carcinoma - Malignant neoplasms	C22.0	40-44	40-44	Black or African American	2054-5	Not Hispanic or Latino	2186-2	70	13079128	0.5
	Liver, unspecified - Malignant neoplasms	C22.9	40-44	40-44	Black or African American	2054-5	Not Hispanic or Latino	2186-2	41	13079128	0.3	111
	Liver cell carcinoma - Malignant neoplasms	C22.0	40-44	40-44	Native Hawaiian or Other Pacific Islander	NHOPI	Not Hispanic or Latino	2186-2	11	215332	Unreliable
	Liver cell carcinoma - Malignant neoplasms	C22.0	40-44	40-44	White	2106-3	Hispanic or Latino	2135-2	59	18847334	0.3
	Liver, unspecified - Malignant neoplasms	C22.9	40-44	40-44	White	2106-3	Hispanic or Latino	2135-2	50	18847334	0.3	109
	Liver cell carcinoma - Malignant neoplasms	C22.0	40-44	40-44	White	2106-3	Not Hispanic or Latino	2186-2	94	58047940	0.2
	Liver, unspecified - Malignant neoplasms	C22.9	40-44	40-44	White	2106-3	Not Hispanic or Latino	2186-2	112	58047940	0.2	206
	Liver cell carcinoma - Malignant neoplasms	C22.0	45-49	45-49	Asian	A	Not Hispanic or Latino	2186-2	116	7150065	1.6
	Liver, unspecified - Malignant neoplasms	C22.9	45-49	45-49	Asian	A	Not Hispanic or Latino	2186-2	52	7150065	0.7	168
	Liver cell carcinoma - Malignant neoplasms	C22.0	45-49	45-49	Black or African American	2054-5	Not Hispanic or Latino	2186-2	128	12645931	1
	Liver, unspecified - Malignant neoplasms	C22.9	45-49	45-49	Black or African American	2054-5	Not Hispanic or Latino	2186-2	77	12645931	0.6	205
	Liver cell carcinoma - Malignant neoplasms	C22.0	45-49	45-49	Native Hawaiian or Other Pacific Islander	NHOPI	Not Hispanic or Latino	2186-2	10	189676	Unreliable
	Liver cell carcinoma - Malignant neoplasms	C22.0	45-49	45-49	White	2106-3	Hispanic or Latino	2135-2	152	17356750	0.9
	Liver, unspecified - Malignant neoplasms	C22.9	45-49	45-49	White	2106-3	Hispanic or Latino	2135-2	103	17356750	0.6	255
	Liver cell carcinoma - Malignant neoplasms	C22.0	45-49	45-49	White	2106-3	Not Hispanic or Latino	2186-2	290	58994923	0.5
	Liver, unspecified - Malignant neoplasms	C22.9	45-49	45-49	White	2106-3	Not Hispanic or Latino	2186-2	250	58994923	0.4	552
	Hepatoblastoma - Malignant neoplasms	C22.2	5-9	5-9	White	2106-3	Not Hispanic or Latino	2186-2	12	49680688	Unreliable
	Liver cell carcinoma - Malignant neoplasms	C22.0	50-54	50-54	American Indian or Alaska Native	1002-5	Not Hispanic or Latino	2186-2	38	721967	5.3
	Liver, unspecified - Malignant neoplasms	C22.9	50-54	50-54	American Indian or Alaska Native	1002-5	Not Hispanic or Latino	2186-2	21	721967	2.9	59
	Liver cell carcinoma - Malignant neoplasms	C22.0	50-54	50-54	Asian	A	Not Hispanic or Latino	2186-2	208	6305395	3.3
	Liver, unspecified - Malignant neoplasms	C22.9	50-54	50-54	Asian	A	Not Hispanic or Latino	2186-2	75	6305395	1.2	283
	Liver cell carcinoma - Malignant neoplasms	C22.0	50-54	50-54	Black or African American	2054-5	Not Hispanic or Latino	2186-2	273	12792745	2.1
	Liver, unspecified - Malignant neoplasms	C22.9	50-54	50-54	Black or African American	2054-5	Not Hispanic or Latino	2186-2	177	12792745	1.4	450
	Liver cell carcinoma - Malignant neoplasms	C22.0	50-54	50-54	More than one race	M	Not Hispanic or Latino	2186-2	13	1241497	Unreliable
	Liver cell carcinoma - Malignant neoplasms	C22.0	50-54	50-54	White	2106-3	Hispanic or Latino	2135-2	465	15367517	3
	Liver, unspecified - Malignant neoplasms	C22.9	50-54	50-54	White	2106-3	Hispanic or Latino	2135-2	261	15367517	1.7	726
	Liver cell carcinoma - Malignant neoplasms	C22.0	50-54	50-54	White	2106-3	Not Hispanic or Latino	2186-2	1047	65070340	1.6
	Liver, unspecified - Malignant neoplasms	C22.9	50-54	50-54	White	2106-3	Not Hispanic or Latino	2186-2	699	65070340	1.1	1746
	Liver cell carcinoma - Malignant neoplasms	C22.0	55-59	55-59	American Indian or Alaska Native	1002-5	Not Hispanic or Latino	2186-2	95	769356	12.3
	Liver, unspecified - Malignant neoplasms	C22.9	55-59	55-59	American Indian or Alaska Native	1002-5	Not Hispanic or Latino	2186-2	45	769356	5.8	140
	Liver cell carcinoma - Malignant neoplasms	C22.0	55-59	55-59	Asian	A	Not Hispanic or Latino	2186-2	333	5685383	5.9
	Liver, unspecified - Malignant neoplasms	C22.9	55-59	55-59	Asian	A	Not Hispanic or Latino	2186-2	136	5685383	2.4	469
	Liver cell carcinoma - Malignant neoplasms	C22.0	55-59	55-59	Black or African American	2054-5	Hispanic or Latino	2135-2	15	632069	Unreliable
	Liver cell carcinoma - Malignant neoplasms	C22.0	55-59	55-59	Black or African American	2054-5	Not Hispanic or Latino	2186-2	845	12994262	6.5
	Liver, unspecified - Malignant neoplasms	C22.9	55-59	55-59	Black or African American	2054-5	Not Hispanic or Latino	2186-2	431	12994262	3.3	1276
	Liver cell carcinoma - Malignant neoplasms	C22.0	55-59	55-59	More than one race	M	Hispanic or Latino	2135-2	10	291454	Unreliable	25
	Liver cell carcinoma - Malignant neoplasms	C22.0	55-59	55-59	More than one race	M	Not Hispanic or Latino	2186-2	48	1172400	4.1
	Liver, unspecified - Malignant neoplasms	C22.9	55-59	55-59	More than one race	M	Not Hispanic or Latino	2186-2	12	1172400	Unreliable	60
	Liver cell carcinoma - Malignant neoplasms	C22.0	55-59	55-59	Native Hawaiian or Other Pacific Islander	NHOPI	Not Hispanic or Latino	2186-2	19	173589	Unreliable
	Liver cell carcinoma - Malignant neoplasms	C22.0	55-59	55-59	White	2106-3	Hispanic or Latino	2135-2	1102	13193959	8.4
	Liver, unspecified - Malignant neoplasms	C22.9	55-59	55-59	White	2106-3	Hispanic or Latino	2135-2	534	13193959	4	1636
	Liver cell carcinoma - Malignant neoplasms	C22.0	55-59	55-59	White	2106-3	Not Hispanic or Latino	2186-2	3363	72441084	4.6
	Angiosarcoma of liver - Malignant neoplasms	C22.3	55-59	55-59	White	2106-3	Not Hispanic or Latino	2186-2	13	72441084	Unreliable
	Liver, unspecified - Malignant neoplasms	C22.9	55-59	55-59	White	2106-3	Not Hispanic or Latino	2186-2	1965	72441084	2.7	5341
	Liver cell carcinoma - Malignant neoplasms	C22.0	55-59	55-59	White	2106-3	Not Stated	NS	24	Not Applicable	Not Applicable
	Liver cell carcinoma - Malignant neoplasms	C22.0	60-64	60-64	American Indian or Alaska Native	1002-5	Hispanic or Latino	2135-2	10	328889	Unreliable
	Liver, unspecified - Malignant neoplasms	C22.9	60-64	60-64	American Indian or Alaska Native	1002-5	Hispanic or Latino	2135-2	11	328889	Unreliable
	Liver cell carcinoma - Malignant neoplasms	C22.0	60-64	60-64	American Indian or Alaska Native	1002-5	Not Hispanic or Latino	2186-2	126	717817	17.6
	Liver, unspecified - Malignant neoplasms	C22.9	60-64	60-64	American Indian or Alaska Native	1002-5	Not Hispanic or Latino	2186-2	59	717817	8.2	185
	Liver cell carcinoma - Malignant neoplasms	C22.0	60-64	60-64	Asian	A	Not Hispanic or Latino	2186-2	549	5119579	10.7
	Liver, unspecified - Malignant neoplasms	C22.9	60-64	60-64	Asian	A	Not Hispanic or Latino	2186-2	211	5119579	4.1	760
	Liver cell carcinoma - Malignant neoplasms	C22.0	60-64	60-64	Black or African American	2054-5	Hispanic or Latino	2135-2	21	502920	4.2
	Liver, unspecified - Malignant neoplasms	C22.9	60-64	60-64	Black or African American	2054-5	Hispanic or Latino	2135-2	10	502920	Unreliable
	Liver cell carcinoma - Malignant neoplasms	C22.0	60-64	60-64	Black or African American	2054-5	Not Hispanic or Latino	2186-2	2017	11906679	16.9
	Liver, unspecified - Malignant neoplasms	C22.9	60-64	60-64	Black or African American	2054-5	Not Hispanic or Latino	2186-2	902	11906679	7.6	2919
	Liver cell carcinoma - Malignant neoplasms	C22.0	60-64	60-64	More than one race	M	Hispanic or Latino	2135-2	20	229731	8.7	72
	Liver cell carcinoma - Malignant neoplasms	C22.0	60-64	60-64	More than one race	M	Not Hispanic or Latino	2186-2	66	1053046	6.3
	Liver, unspecified - Malignant neoplasms	C22.9	60-64	60-64	More than one race	M	Not Hispanic or Latino	2186-2	34	1053046	3.2	100
	Liver cell carcinoma - Malignant neoplasms	C22.0	60-64	60-64	Native Hawaiian or Other Pacific Islander	NHOPI	Not Hispanic or Latino	2186-2	32	150824	21.2
	Liver cell carcinoma - Malignant neoplasms	C22.0	60-64	60-64	White	2106-3	Hispanic or Latino	2135-2	1532	10491848	14.6
	Liver, unspecified - Malignant neoplasms	C22.9	60-64	60-64	White	2106-3	Hispanic or Latino	2135-2	781	10491848	7.4	2313
	Liver cell carcinoma - Malignant neoplasms	C22.0	60-64	60-64	White	2106-3	Not Hispanic or Latino	2186-2	6720	73416958	9.2
	Angiosarcoma of liver - Malignant neoplasms	C22.3	60-64	60-64	White	2106-3	Not Hispanic or Latino	2186-2	13	73416958	Unreliable
	Liver, unspecified - Malignant neoplasms	C22.9	60-64	60-64	White	2106-3	Not Hispanic or Latino	2186-2	3563	73416958	4.9	10296
	Liver cell carcinoma - Malignant neoplasms	C22.0	60-64	60-64	White	2106-3	Not Stated	NS	28	Not Applicable	Not Applicable
	Liver, unspecified - Malignant neoplasms	C22.9	60-64	60-64	White	2106-3	Not Stated	NS	18	Not Applicable	Not Applicable
	Liver cell carcinoma - Malignant neoplasms	C22.0	65-69	65-69	American Indian or Alaska Native	1002-5	Hispanic or Latino	2135-2	13	224339	Unreliable
	Liver cell carcinoma - Malignant neoplasms	C22.0	65-69	65-69	American Indian or Alaska Native	1002-5	Not Hispanic or Latino	2186-2	133	573574	23.2
	Liver, unspecified - Malignant neoplasms	C22.9	65-69	65-69	American Indian or Alaska Native	1002-5	Not Hispanic or Latino	2186-2	66	573574	11.5	199
	Liver cell carcinoma - Malignant neoplasms	C22.0	65-69	65-69	Asian	A	Not Hispanic or Latino	2186-2	578	4386929	13.2
	Liver, unspecified - Malignant neoplasms	C22.9	65-69	65-69	Asian	A	Not Hispanic or Latino	2186-2	289	4386929	6.6	867
	Liver cell carcinoma - Malignant neoplasms	C22.0	65-69	65-69	Black or African American	2054-5	Hispanic or Latino	2135-2	16	366267	Unreliable
	Liver, unspecified - Malignant neoplasms	C22.9	65-69	65-69	Black or African American	2054-5	Hispanic or Latino	2135-2	13	366267	Unreliable
	Liver cell carcinoma - Malignant neoplasms	C22.0	65-69	65-69	Black or African American	2054-5	Not Hispanic or Latino	2186-2	2415	9388611	25.7
	Liver, unspecified - Malignant neoplasms	C22.9	65-69	65-69	Black or African American	2054-5	Not Hispanic or Latino	2186-2	1240	9388611	13.2	3655
	Liver cell carcinoma - Malignant neoplasms	C22.0	65-69	65-69	Black or African American	2054-5	Not Stated	NS	11	Not Applicable	Not Applicable
	Liver cell carcinoma - Malignant neoplasms	C22.0	65-69	65-69	More than one race	M	Hispanic or Latino	2135-2	24	159790	15
	Liver, unspecified - Malignant neoplasms	C22.9	65-69	65-69	More than one race	M	Hispanic or Latino	2135-2	10	159790	Unreliable	63
	Liver cell carcinoma - Malignant neoplasms	C22.0	65-69	65-69	More than one race	M	Not Hispanic or Latino	2186-2	78	819186	9.5
	Liver, unspecified - Malignant neoplasms	C22.9	65-69	65-69	More than one race	M	Not Hispanic or Latino	2186-2	45	819186	5.5	123
	Liver cell carcinoma - Malignant neoplasms	C22.0	65-69	65-69	Native Hawaiian or Other Pacific Islander	NHOPI	Not Hispanic or Latino	2186-2	23	117896	19.5
	Liver, unspecified - Malignant neoplasms	C22.9	65-69	65-69	Native Hawaiian or Other Pacific Islander	NHOPI	Not Hispanic or Latino	2186-2	12	117896	Unreliable	35
	Liver cell carcinoma - Malignant neoplasms	C22.0	65-69	65-69	White	2106-3	Hispanic or Latino	2135-2	1652	7825186	21.1
	Liver, unspecified - Malignant neoplasms	C22.9	65-69	65-69	White	2106-3	Hispanic or Latino	2135-2	883	7825186	11.3	2535
	Liver cell carcinoma - Malignant neoplasms	C22.0	65-69	65-69	White	2106-3	Not Hispanic or Latino	2186-2	7938	65481543	12.1
	Angiosarcoma of liver - Malignant neoplasms	C22.3	65-69	65-69	White	2106-3	Not Hispanic or Latino	2186-2	34	65481543	0.1
	Liver, unspecified - Malignant neoplasms	C22.9	65-69	65-69	White	2106-3	Not Hispanic or Latino	2186-2	4516	65481543	6.9	12488
	Liver cell carcinoma - Malignant neoplasms	C22.0	65-69	65-69	White	2106-3	Not Stated	NS	37	Not Applicable	Not Applicable
	Liver, unspecified - Malignant neoplasms	C22.9	65-69	65-69	White	2106-3	Not Stated	NS	20	Not Applicable	Not Applicable
	Liver cell carcinoma - Malignant neoplasms	C22.0	70-74	70-74	American Indian or Alaska Native	1002-5	Hispanic or Latino	2135-2	11	145779	Unreliable
	Liver cell carcinoma - Malignant neoplasms	C22.0	70-74	70-74	American Indian or Alaska Native	1002-5	Not Hispanic or Latino	2186-2	112	427842	26.2
	Liver, unspecified - Malignant neoplasms	C22.9	70-74	70-74	American Indian or Alaska Native	1002-5	Not Hispanic or Latino	2186-2	52	427842	12.2	164
	Liver cell carcinoma - Malignant neoplasms	C22.0	70-74	70-74	Asian	A	Not Hispanic or Latino	2186-2	524	3418759	15.3
	Liver, unspecified - Malignant neoplasms	C22.9	70-74	70-74	Asian	A	Not Hispanic or Latino	2186-2	297	3418759	8.7	821
	Liver cell carcinoma - Malignant neoplasms	C22.0	70-74	70-74	Black or African American	2054-5	Hispanic or Latino	2135-2	12	254126	Unreliable
	Liver cell carcinoma - Malignant neoplasms	C22.0	70-74	70-74	Black or African American	2054-5	Not Hispanic or Latino	2186-2	1533	6788710	22.6
	Liver, unspecified - Malignant neoplasms	C22.9	70-74	70-74	Black or African American	2054-5	Not Hispanic or Latino	2186-2	876	6788710	12.9	2409
	Liver cell carcinoma - Malignant neoplasms	C22.0	70-74	70-74	Black or African American	2054-5	Not Stated	NS	10	Not Applicable	Not Applicable
	Liver cell carcinoma - Malignant neoplasms	C22.0	70-74	70-74	More than one race	M	Hispanic or Latino	2135-2	10	106650	Unreliable	33
	Liver cell carcinoma - Malignant neoplasms	C22.0	70-74	70-74	More than one race	M	Not Hispanic or Latino	2186-2	69	602715	11.4
	Liver, unspecified - Malignant neoplasms	C22.9	70-74	70-74	More than one race	M	Not Hispanic or Latino	2186-2	30	602715	5	99
	Liver cell carcinoma - Malignant neoplasms	C22.0	70-74	70-74	Native Hawaiian or Other Pacific Islander	NHOPI	Not Hispanic or Latino	2186-2	16	87684	Unreliable
	Liver cell carcinoma - Malignant neoplasms	C22.0	70-74	70-74	White	2106-3	Hispanic or Latino	2135-2	1365	5662361	24.1
	Liver, unspecified - Malignant neoplasms	C22.9	70-74	70-74	White	2106-3	Hispanic or Latino	2135-2	859	5662361	15.2	2224
	Liver cell carcinoma - Malignant neoplasms	C22.0	70-74	70-74	White	2106-3	Not Hispanic or Latino	2186-2	6384	54977278	11.6
	Angiosarcoma of liver - Malignant neoplasms	C22.3	70-74	70-74	White	2106-3	Not Hispanic or Latino	2186-2	32	54977278	0.1
	Liver, unspecified - Malignant neoplasms	C22.9	70-74	70-74	White	2106-3	Not Hispanic or Latino	2186-2	4283	54977278	7.8	10699
	Liver cell carcinoma - Malignant neoplasms	C22.0	70-74	70-74	White	2106-3	Not Stated	NS	24	Not Applicable	Not Applicable
	Liver, unspecified - Malignant neoplasms	C22.9	70-74	70-74	White	2106-3	Not Stated	NS	13	Not Applicable	Not Applicable
	Liver cell carcinoma - Malignant neoplasms	C22.0	75-79	75-79	American Indian or Alaska Native	1002-5	Not Hispanic or Latino	2186-2	58	270405	21.4
	Liver, unspecified - Malignant neoplasms	C22.9	75-79	75-79	American Indian or Alaska Native	1002-5	Not Hispanic or Latino	2186-2	42	270405	15.5	100
	Liver cell carcinoma - Malignant neoplasms	C22.0	75-79	75-79	Asian	A	Not Hispanic or Latino	2186-2	465	2241553	20.7
	Liver, unspecified - Malignant neoplasms	C22.9	75-79	75-79	Asian	A	Not Hispanic or Latino	2186-2	284	2241553	12.7	749
	Liver cell carcinoma - Malignant neoplasms	C22.0	75-79	75-79	Black or African American	2054-5	Not Hispanic or Latino	2186-2	660	4268407	15.5
	Liver, unspecified - Malignant neoplasms	C22.9	75-79	75-79	Black or African American	2054-5	Not Hispanic or Latino	2186-2	504	4268407	11.8	1164
	Liver cell carcinoma - Malignant neoplasms	C22.0	75-79	75-79	More than one race	M	Not Hispanic or Latino	2186-2	32	387992	8.2
	Liver, unspecified - Malignant neoplasms	C22.9	75-79	75-79	More than one race	M	Not Hispanic or Latino	2186-2	19	387992	Unreliable	51
	Liver cell carcinoma - Malignant neoplasms	C22.0	75-79	75-79	White	2106-3	Hispanic or Latino	2135-2	983	3738834	26.3
	Liver, unspecified - Malignant neoplasms	C22.9	75-79	75-79	White	2106-3	Hispanic or Latino	2135-2	761	3738834	20.4	1744
	Liver cell carcinoma - Malignant neoplasms	C22.0	75-79	75-79	White	2106-3	Not Hispanic or Latino	2186-2	4909	38358421	12.8
	Angiosarcoma of liver - Malignant neoplasms	C22.3	75-79	75-79	White	2106-3	Not Hispanic or Latino	2186-2	27	38358421	0.1
	Liver, unspecified - Malignant neoplasms	C22.9	75-79	75-79	White	2106-3	Not Hispanic or Latino	2186-2	3907	38358421	10.2	8843
	Liver cell carcinoma - Malignant neoplasms	C22.0	75-79	75-79	White	2106-3	Not Stated	NS	12	Not Applicable	Not Applicable
	Liver cell carcinoma - Malignant neoplasms	C22.0	80-84	80-84	American Indian or Alaska Native	1002-5	Not Hispanic or Latino	2186-2	37	164627	22.5
	Liver, unspecified - Malignant neoplasms	C22.9	80-84	80-84	American Indian or Alaska Native	1002-5	Not Hispanic or Latino	2186-2	40	164627	24.3	77
	Liver cell carcinoma - Malignant neoplasms	C22.0	80-84	80-84	Asian	A	Not Hispanic or Latino	2186-2	440	1479890	29.7
	Liver, unspecified - Malignant neoplasms	C22.9	80-84	80-84	Asian	A	Not Hispanic or Latino	2186-2	274	1479890	18.5	714
	Liver cell carcinoma - Malignant neoplasms	C22.0	80-84	80-84	Black or African American	2054-5	Not Hispanic or Latino	2186-2	332	2694447	12.3
	Liver, unspecified - Malignant neoplasms	C22.9	80-84	80-84	Black or African American	2054-5	Not Hispanic or Latino	2186-2	345	2694447	12.8	677
	Liver cell carcinoma - Malignant neoplasms	C22.0	80-84	80-84	More than one race	M	Not Hispanic or Latino	2186-2	14	237759	Unreliable
	Liver, unspecified - Malignant neoplasms	C22.9	80-84	80-84	More than one race	M	Not Hispanic or Latino	2186-2	19	237759	Unreliable	33
	Liver cell carcinoma - Malignant neoplasms	C22.0	80-84	80-84	White	2106-3	Hispanic or Latino	2135-2	676	2464564	27.4
	Liver, unspecified - Malignant neoplasms	C22.9	80-84	80-84	White	2106-3	Hispanic or Latino	2135-2	628	2464564	25.5	1304
	Liver cell carcinoma - Malignant neoplasms	C22.0	80-84	80-84	White	2106-3	Not Hispanic or Latino	2186-2	3498	24577436	14.2
	Angiosarcoma of liver - Malignant neoplasms	C22.3	80-84	80-84	White	2106-3	Not Hispanic or Latino	2186-2	27	24577436	0.1
	Liver, unspecified - Malignant neoplasms	C22.9	80-84	80-84	White	2106-3	Not Hispanic or Latino	2186-2	3212	24577436	13.1	6737
	Liver cell carcinoma - Malignant neoplasms	C22.0	85-89	85-89	American Indian or Alaska Native	1002-5	Not Hispanic or Latino	2186-2	18	Not Applicable	Not Applicable
	Liver, unspecified - Malignant neoplasms	C22.9	85-89	85-89	American Indian or Alaska Native	1002-5	Not Hispanic or Latino	2186-2	20	Not Applicable	Not Applicable
	Liver cell carcinoma - Malignant neoplasms	C22.0	85-89	85-89	Asian	A	Not Hispanic or Latino	2186-2	269	Not Applicable	Not Applicable
	Liver, unspecified - Malignant neoplasms	C22.9	85-89	85-89	Asian	A	Not Hispanic or Latino	2186-2	237	Not Applicable	Not Applicable
	Liver cell carcinoma - Malignant neoplasms	C22.0	85-89	85-89	Black or African American	2054-5	Not Hispanic or Latino	2186-2	176	Not Applicable	Not Applicable
	Liver, unspecified - Malignant neoplasms	C22.9	85-89	85-89	Black or African American	2054-5	Not Hispanic or Latino	2186-2	288	Not Applicable	Not Applicable
	Liver, unspecified - Malignant neoplasms	C22.9	85-89	85-89	More than one race	M	Not Hispanic or Latino	2186-2	10	Not Applicable	Not Applicable
	Liver cell carcinoma - Malignant neoplasms	C22.0	85-89	85-89	White	2106-3	Hispanic or Latino	2135-2	416	Not Applicable	Not Applicable
	Liver, unspecified - Malignant neoplasms	C22.9	85-89	85-89	White	2106-3	Hispanic or Latino	2135-2	449	Not Applicable	Not Applicable
	Liver cell carcinoma - Malignant neoplasms	C22.0	85-89	85-89	White	2106-3	Not Hispanic or Latino	2186-2	2102	Not Applicable	Not Applicable
	Angiosarcoma of liver - Malignant neoplasms	C22.3	85-89	85-89	White	2106-3	Not Hispanic or Latino	2186-2	15	Not Applicable	Not Applicable
	Liver, unspecified - Malignant neoplasms	C22.9	85-89	85-89	White	2106-3	Not Hispanic or Latino	2186-2	2522	Not Applicable	Not Applicable
	Liver cell carcinoma - Malignant neoplasms	C22.0	90-94	90-94	Asian	A	Not Hispanic or Latino	2186-2	93	Not Applicable	Not Applicable
	Liver, unspecified - Malignant neoplasms	C22.9	90-94	90-94	Asian	A	Not Hispanic or Latino	2186-2	136	Not Applicable	Not Applicable
	Liver cell carcinoma - Malignant neoplasms	C22.0	90-94	90-94	Black or African American	2054-5	Not Hispanic or Latino	2186-2	51	Not Applicable	Not Applicable
	Liver, unspecified - Malignant neoplasms	C22.9	90-94	90-94	Black or African American	2054-5	Not Hispanic or Latino	2186-2	138	Not Applicable	Not Applicable
	Liver cell carcinoma - Malignant neoplasms	C22.0	90-94	90-94	White	2106-3	Hispanic or Latino	2135-2	171	Not Applicable	Not Applicable
	Liver, unspecified - Malignant neoplasms	C22.9	90-94	90-94	White	2106-3	Hispanic or Latino	2135-2	251	Not Applicable	Not Applicable
	Liver cell carcinoma - Malignant neoplasms	C22.0	90-94	90-94	White	2106-3	Not Hispanic or Latino	2186-2	731	Not Applicable	Not Applicable
	Liver, unspecified - Malignant neoplasms	C22.9	90-94	90-94	White	2106-3	Not Hispanic or Latino	2186-2	1271	Not Applicable	Not Applicable
	Liver cell carcinoma - Malignant neoplasms	C22.0	95-99	95-99	Asian	A	Not Hispanic or Latino	2186-2	34	Not Applicable	Not Applicable
	Liver, unspecified - Malignant neoplasms	C22.9	95-99	95-99	Asian	A	Not Hispanic or Latino	2186-2	47	Not Applicable	Not Applicable
	Liver cell carcinoma - Malignant neoplasms	C22.0	95-99	95-99	Black or African American	2054-5	Not Hispanic or Latino	2186-2	18	Not Applicable	Not Applicable
	Liver, unspecified - Malignant neoplasms	C22.9	95-99	95-99	Black or African American	2054-5	Not Hispanic or Latino	2186-2	36	Not Applicable	Not Applicable
	Liver cell carcinoma - Malignant neoplasms	C22.0	95-99	95-99	White	2106-3	Hispanic or Latino	2135-2	32	Not Applicable	Not Applicable
	Liver, unspecified - Malignant neoplasms	C22.9	95-99	95-99	White	2106-3	Hispanic or Latino	2135-2	49	Not Applicable	Not Applicable
	Liver cell carcinoma - Malignant neoplasms	C22.0	95-99	95-99	White	2106-3	Not Hispanic or Latino	2186-2	156	Not Applicable	Not Applicable
	Liver, unspecified - Malignant neoplasms	C22.9	95-99	95-99	White	2106-3	Not Hispanic or Latino	2186-2	390	Not Applicable	Not Applicable

### Sheet: LiverAgeWorkSheet - Underlying 
Underlying Cause of Death 2018-2022 Five Years Liver Cancer
	2024-04-01	2024-09-05	2014-10-01	15-19	20-24	25-29	30-34	35-39	40-44	45-49	50-54	55-59	60-64	65-69	70-74	75-79	80-84
American Indian and Alaska Native Non-Hispanic											59	140	185	199	164	100	77
Asian Non-Hispanic							19	49	97	168	283	469	760	867	821	749	714
Black or African American Non-Hispanic						20	62	77	111	205	450	1276	2919	3655	2409	1164	677
More than one race Non-Hispanic											13	60	100	123	99	51	33
Native Hawaiian or Other Pacific Islander Non-Hispanic								10	11	10		19	32	35	16
White Non-Hispanic	23	12	11	25	24	42	58	89	206	552	1746	5341	10296	12488	10699	8843	6737
White Hispanic or Latino	18				14	29	28	46	109	255	726	1636	2313	2535	2224	1744	1304
Non-White Hispanic												25	72	63	33
Total	41	12	11	25	38	91	167	271	534	1190	3277	8966	16677	19965	16465	12651	9542
	2024-04-01	2024-09-05	2014-10-01	15-19	20-24	25-29	30-34	35-39	40-44	45-49	50-54	55-59	60-64	65-69	70-74	75-79	80-84
American Indian and Alaska Native Non-Hispanic											8.17212	18.197	25.7726	34.6947	38.3319	36.9816	46.7724
Asian Non-Hispanic							0.226151	0.598099	1.30246	2.34963	4.48822	8.24922	14.845	19.7633	24.0146	33.4143	48.2468
Black or African American Non-Hispanic						0.118531	0.393618	0.546201	0.84868	1.62107	3.51762	9.81972	24.5157	38.9301	35.4854	27.2701	25.1257
More than one race Non-Hispanic											1.04712	5.11771	9.49626	15.0149	16.4257	13.1446	13.8796
Native Hawaiian or Other Pacific Islander Non-Hispanic								3.98459	5.10839	5.27215	0	10.9454	21.2168	29.6872	18.2473	0	0
White Non-Hispanic	0.0610814	0.0241543	0.0210209	0.0452651	0.0413218	0.068168	0.092361	0.144268	0.354879	0.935674	2.68325	7.37289	14.024	19.071	19.4608	23.0536	27.4113
White Hispanic or Latino	0.107132	0	0	0	0.0643805	0.135182	0.13714	0.230279	0.578331	1.46917	4.72425	12.3996	22.0457	32.3954	39.2769	46.6456	52.91
Non-White Hispanic												1.85695	0.526331	0.210227	0.0251176
	2024-04-01	2024-09-05	2014-10-01	15-19	20-24	25-29	30-34	35-39	40-44	45-49	50-54	55-59	60-64	65-69	70-74	75-79	80-84
American Indian and Alaska Native Non-Hispanic							903138	804125	7447458	702579	721967	769356	717817	573574	427842	270405	164627
Asian Non-Hispanic		5604825	5402267	5604825	6312079	7651522	8401473	8192627	7447458	7150065	6305395	5685383	5119579	4386929	3418759	2241553	1479890
Black or African American Non-Hispanic	10762116	14531721	14413049	14531721	15410093	16873221	15751310	14097362	13079128	12645931	12792745	12994262	11906679	9388611	6788710	4268407	2694447
More than one race Non-Hispanic		3935807	4566673	3935807		3006613	2353804	1939349	1629435	1393189	1241497	1172400	1053046	819186	602715	387992	237759
Native Hawaiian or Other Pacific Islander Non-Hispanic								250967	215332	189676	179436	173589	150824	117896	87684	53918	32224
White Non-Hispanic	37654670	49680688	52328869	55230174	58080760	61612482	62797048	61690933	58047940	58994923	65070340	72441084	73416958	65481543	54977278	38358421	24577436
White Hispanic or Latino	16801770	22498357	23116925	22498357	21745716	21452525	20417136	19975809	18847334	17356750	15367517	13193959	10491848	7825186	5662361	3738834	2464564
Non-White Hispanic								1728230	1011230	844009	1079213	1346295	13679616	29967540	131382177	312373	193412
White Non-Hispanic 10yr						124409530		119738873		124065263				120458821		62935857

### Sheet: LiverAsianWorkSheet - Age-Speci
Age-Specific Deaths 2018-2022 (5 years total)
	15-24	25-34	35-44	45-54	55-64	65-74	75-84
Asian Indian			0	20	46	83	67
Chinese			0	26	78	115	98
Filipino			0	20	50	66	40
Japanese				0	34	60	56
Korean			0	10	19	37	35
Vietnamese			0	22	60	57	20
Other Asian			0	22	56	60	46
White Non-Hispanic	11	134	776	4048	14784	22549	16601

### Sheet: LiverAsianWorkSheet - ge-Specif
ge-Specific Death Rates 2018-2022 (5 years total)
	15-24	25-34	35-44	45-54	55-64	65-74	75-84
Asian Indian			0	0.768014	2.82845	7.15157	12.8429
Chinese		0	0	0.878828	2.73835	6.15968	11.8711
Filipino			0	0.87226	2.44409	4.34338	5.74333
Japanese				0	5.29335	11.1252	18.2378
Korean		0	0	0.84099	1.96657	6.03811	10.1219
Vietnamese		0	0	1.38864	5.0979	7.28807	5.90049
Other Asians	0	0	0	0.842428	3.97397	6.37538	13.5721
White Non-Hispanic	0.0097078	0.107709	0.648077	3.2628	10.1359	18.7193	26.3776

### Sheet: LiverAsianWorkSheet - DP05 2021
DP05 2021 ACS Five Year Estimates Selected Population Profiles
	15-24	25-34	35-44	45-54	55-64	65-74	75-84
Asian Indian	445019	840408	886095	520824	325266	232117	104338
Chinese Excluding Taiwanese	586277	693315	572118	591697	569687	373396	165107
Filipino	344324	410031	453990	458579	409151	303911	139292
Japanese	51064	72048	105533	119479	128463	107863	61411
Korean	169003	228117	243148	237815	193230	122555	69157
Vietnamese	264302	262157	256827	316856	235391	156420	67791
Other Asians	469699	238260	600726	522300	281834	188224	67786
White Non-Hispanic (5yrs)	113310934	124409530	119738873	124065263	145858042	120458821	62935857

### Sheet:  USCS TopTen Raw - USCSTopTen 2
USCSTopTen 2018-2022
Area	Cancer Type	Year	Sex	Race	Age-Adjusted Rate	Death Count	Population
United States	Prostate	2018-2022	Male and Female	Hispanic	15.2	11185	155945116
United States	Lung and Bronchus	2018-2022	Male and Female	Hispanic	14.5	28450	308001388
United States	Female Breast	2018-2022	Male and Female	Hispanic	13.6	16432	152056272
United States	Colon and Rectum	2018-2022	Male and Female	Hispanic	10.6	22658	308001388
United States	Liver and Intrahepatic Bile Duct	2018-2022	Male and Female	Hispanic	9	19253	308001388
United States	Pancreas	2018-2022	Male and Female	Hispanic	8.9	18107	308001388
United States	Ovary	2018-2022	Male and Female	Hispanic	4.8	5750	152056272
United States	Stomach	2018-2022	Male and Female	Hispanic	4.6	9921	308001388
United States	Corpus and Uterus NOS	2018-2022	Male and Female	Hispanic	4.4	5232	152056272
United States	Non-Hodgkin Lymphoma	2018-2022	Male and Female	Hispanic	4.3	8545	308001388

### Sheet:  USCS TopTen Raw - USCSTopTen-2
USCSTopTen-2018-2-22
Area	Cancer Type	Year	Sex	Race	Age-Adjusted Rate	Death Count	Population
United States	Prostate	2018-2022	Male and Female	Black Non-Hispanic	37.3	26851	99691442
United States	Lung and Bronchus	2018-2022	Male and Female	Black Non-Hispanic	34.6	72459	207758135
United States	Female Breast	2018-2022	Male and Female	Black Non-Hispanic	27.1	31924	108066693
United States	Colon and Rectum	2018-2022	Male and Female	Black Non-Hispanic	16.9	34762	207758135
United States	Pancreas	2018-2022	Male and Female	Black Non-Hispanic	13.8	28642	207758135
United States	Corpus and Uterus NOS	2018-2022	Male and Female	Black Non-Hispanic	9.6	12071	108066693
United States	Liver and Intrahepatic Bile Duct	2018-2022	Male and Female	Black Non-Hispanic	8	17899	207758135
United States	Myeloma	2018-2022	Male and Female	Black Non-Hispanic	5.8	11434	207758135
United States	Ovary	2018-2022	Male and Female	Black Non-Hispanic	5.5	6759	108066693
United States	Leukemias	2018-2022	Male and Female	Black Non-Hispanic	5.1	10219	207758135

### Sheet:  USCS TopTen Raw - USCSTopTen-1
USCSTopTen-17
Area	Cancer Type	Year	Sex	Race	Age-Adjusted Rate	Death Count	Population
United States	Lung and Bronchus	2018-2022	Male and Female	Asian Non-Hispanic	18.4	18514	97470264
United States	Female Breast	2018-2022	Male and Female	Asian Non-Hispanic	11.4	6598	50684055
United States	Colon and Rectum	2018-2022	Male and Female	Asian Non-Hispanic	9	9222	97470264
United States	Prostate	2018-2022	Male and Female	Asian Non-Hispanic	8.3	3267	46786209
United States	Liver and Intrahepatic Bile Duct	2018-2022	Male and Female	Asian Non-Hispanic	8	8237	97470264
United States	Pancreas	2018-2022	Male and Female	Asian Non-Hispanic	7.6	7640	97470264
United States	Ovary	2018-2022	Male and Female	Asian Non-Hispanic	4.3	2500	50684055
United States	Stomach	2018-2022	Male and Female	Asian Non-Hispanic	4.2	4234	97470264
United States	Non-Hodgkin Lymphoma	2018-2022	Male and Female	Asian Non-Hispanic	3.5	3485	97470264
United States	Corpus and Uterus NOS	2018-2022	Male and Female	Asian Non-Hispanic	3.4	1978	50684055

### Sheet:  USCS TopTen Raw - USCSTopTen-3
USCSTopTen-18
Area	Cancer Type	Year	Sex	Race	Age-Adjusted Rate	Death Count	Population
United States	Lung and Bronchus	2018-2022	Male and Female	American Indian and Alaska Native Non-Hispanic	27.3	3429	12072384
United States	Female Breast	2018-2022	Male and Female	American Indian and Alaska Native Non-Hispanic	14.7	975	6111990
United States	Prostate	2018-2022	Male and Female	American Indian and Alaska Native Non-Hispanic	13.4	655	5960394
United States	Colon and Rectum	2018-2022	Male and Female	American Indian and Alaska Native Non-Hispanic	12.9	1569	12072384
United States	Liver and Intrahepatic Bile Duct	2018-2022	Male and Female	American Indian and Alaska Native Non-Hispanic	9.4	1249	12072384
United States	Pancreas	2018-2022	Male and Female	American Indian and Alaska Native Non-Hispanic	8.5	1063	12072384
United States	Kidney and Renal Pelvis	2018-2022	Male and Female	American Indian and Alaska Native Non-Hispanic	4.8	604	12072384
United States	Ovary	2018-2022	Male and Female	American Indian and Alaska Native Non-Hispanic	4.8	322	6111990
United States	Corpus and Uterus NOS	2018-2022	Male and Female	American Indian and Alaska Native Non-Hispanic	3.9	268	6111990
United States	Stomach	2018-2022	Male and Female	American Indian and Alaska Native Non-Hispanic	3.9	464	12072384

### Sheet:  USCS TopTen Raw - USCSTopTen-4
USCSTopTen-19
Area	Cancer Type	Year	Sex	Race	Age-Adjusted Rate	Death Count	Population
United States	Lung and Bronchus	2018-2022	Male and Female	Native Hawaiian or Other Pacific Islander Non-Hispanic	27.1	722	3075302
United States	Female Breast	2018-2022	Male and Female	Native Hawaiian or Other Pacific Islander Non-Hispanic	24.3	362	1521041
United States	Prostate	2018-2022	Male and Female	Native Hawaiian or Other Pacific Islander Non-Hispanic	16.3	176	1554261
United States	Corpus and Uterus NOS	2018-2022	Male and Female	Native Hawaiian or Other Pacific Islander Non-Hispanic	14.4	215	1521041
United States	Colon and Rectum	2018-2022	Male and Female	Native Hawaiian or Other Pacific Islander Non-Hispanic	11.6	330	3075302
United States	Liver and Intrahepatic Bile Duct	2018-2022	Male and Female	Native Hawaiian or Other Pacific Islander Non-Hispanic	10.5	301	3075302
United States	Pancreas	2018-2022	Male and Female	Native Hawaiian or Other Pacific Islander Non-Hispanic	9.8	264	3075302
United States	Ovary	2018-2022	Male and Female	Native Hawaiian or Other Pacific Islander Non-Hispanic	5.7	84	1521041
United States	Leukemias	2018-2022	Male and Female	Native Hawaiian or Other Pacific Islander Non-Hispanic	5.7	153	3075302
United States	Stomach	2018-2022	Male and Female	Native Hawaiian or Other Pacific Islander Non-Hispanic	5.5	151	3075302

### Sheet:  USCS TopTen Raw - USCSTopTen-5
USCSTopTen-14
Area	Cancer Type	Year	Sex	Race	Age-Adjusted Rate	Death Count	Population
United States	Lung and Bronchus	2018-2022	Male and Female	White Non-Hispanic	35.4	556359	985626066
United States	Female Breast	2018-2022	Male and Female	White Non-Hispanic	19.4	153863	497207029
United States	Prostate	2018-2022	Male and Female	White Non-Hispanic	18	118655	488419037
United States	Colon and Rectum	2018-2022	Male and Female	White Non-Hispanic	12.9	191405	985626066
United States	Pancreas	2018-2022	Male and Female	White Non-Hispanic	11.4	176811	985626066
United States	Ovary	2018-2022	Male and Female	White Non-Hispanic	6.3	51452	497207029
United States	Leukemias	2018-2022	Male and Female	White Non-Hispanic	6.3	93657	985626066
United States	Liver and Intrahepatic Bile Duct	2018-2022	Male and Female	White Non-Hispanic	5.9	93462	985626066
United States	Non-Hodgkin Lymphoma	2018-2022	Male and Female	White Non-Hispanic	5.2	79961	985626066
United States	Brain and Other Nervous System	2018-2022	Male and Female	White Non-Hispanic	5.1	71665	985626066

### Sheet: Wonder@CDC_Race6 - Underlying C
Underlying Cause of Death, 2018-2022, Single Race
Notes	Cause of death	Cause of death Code	Single Race 6	Single Race 6 Code	Hispanic Origin	Hispanic Origin Code	Deaths	Population	Crude Rate
	External upper lip - Malignant neoplasms	C00.0	White	2106-3	Not Hispanic or Latino	2186-2	13	984689016	Unreliable
	External lower lip - Malignant neoplasms	C00.1	White	2106-3	Not Hispanic or Latino	2186-2	32	984689016	0
	Lip, unspecified - Malignant neoplasms	C00.9	White	2106-3	Hispanic or Latino	2135-2	26	269345779	0
	Lip, unspecified - Malignant neoplasms	C00.9	White	2106-3	Not Hispanic or Latino	2186-2	290	984689016	0
	Malignant neoplasm of base of tongue	C01	Asian	A	Not Hispanic or Latino	2186-2	14	96963677	Unreliable
	Malignant neoplasm of base of tongue	C01	Black or African American	2054-5	Not Hispanic or Latino	2186-2	104	207406059	0.1
	Malignant neoplasm of base of tongue	C01	White	2106-3	Hispanic or Latino	2135-2	43	269345779	0
	Malignant neoplasm of base of tongue	C01	White	2106-3	Not Hispanic or Latino	2186-2	1095	984689016	0.1
	Border of tongue - Malignant neoplasms	C02.1	White	2106-3	Not Hispanic or Latino	2186-2	37	984689016	0
	Ventral surface of tongue - Malignant neoplasms	C02.2	White	2106-3	Not Hispanic or Latino	2186-2	18	984689016	Unreliable
	Anterior two-thirds of tongue, part unspecified - Malignant neoplasms	C02.3	White	2106-3	Not Hispanic or Latino	2186-2	27	984689016	0
	Lingual tonsil - Malignant neoplasms	C02.4	White	2106-3	Not Hispanic or Latino	2186-2	42	984689016	0
	Overlapping lesion of tongue - Malignant neoplasms	C02.8	White	2106-3	Not Hispanic or Latino	2186-2	15	984689016	Unreliable
	Tongue, unspecified - Malignant neoplasms	C02.9	American Indian or Alaska Native	1002-5	Not Hispanic or Latino	2186-2	56	12157505	0.5
	Tongue, unspecified - Malignant neoplasms	C02.9	Asian	A	Not Hispanic or Latino	2186-2	440	96963677	0.5
	Tongue, unspecified - Malignant neoplasms	C02.9	Black or African American	2054-5	Hispanic or Latino	2135-2	10	15465058	Unreliable
	Tongue, unspecified - Malignant neoplasms	C02.9	Black or African American	2054-5	Not Hispanic or Latino	2186-2	883	207406059	0.4
	Tongue, unspecified - Malignant neoplasms	C02.9	Native Hawaiian or Other Pacific Islander	NHOPI	Not Hispanic or Latino	2186-2	24	3057935	0.8
	Tongue, unspecified - Malignant neoplasms	C02.9	White	2106-3	Hispanic or Latino	2135-2	746	269345779	0.3
	Tongue, unspecified - Malignant neoplasms	C02.9	White	2106-3	Not Hispanic or Latino	2186-2	10585	984689016	1.1
	Tongue, unspecified - Malignant neoplasms	C02.9	White	2106-3	Not Stated	NS	26	Not Applicable	Not Applicable
	Tongue, unspecified - Malignant neoplasms	C02.9	More than one race	M	Hispanic or Latino	2135-2	10	9714092	Unreliable
	Tongue, unspecified - Malignant neoplasms	C02.9	More than one race	M	Not Hispanic or Latino	2186-2	59	37729938	0.2
	Upper gum - Malignant neoplasms	C03.0	Black or African American	2054-5	Not Hispanic or Latino	2186-2	12	207406059	Unreliable
	Upper gum - Malignant neoplasms	C03.0	White	2106-3	Not Hispanic or Latino	2186-2	98	984689016	0
	Lower gum - Malignant neoplasms	C03.1	White	2106-3	Not Hispanic or Latino	2186-2	43	984689016	0
	Gum, unspecified - Malignant neoplasms	C03.9	Black or African American	2054-5	Not Hispanic or Latino	2186-2	15	207406059	Unreliable
	Gum, unspecified - Malignant neoplasms	C03.9	White	2106-3	Hispanic or Latino	2135-2	12	269345779	Unreliable
	Gum, unspecified - Malignant neoplasms	C03.9	White	2106-3	Not Hispanic or Latino	2186-2	149	984689016	0
	Anterior floor of mouth - Malignant neoplasms	C04.0	White	2106-3	Not Hispanic or Latino	2186-2	16	984689016	Unreliable
	Lateral floor of mouth - Malignant neoplasms	C04.1	White	2106-3	Not Hispanic or Latino	2186-2	11	984689016	Unreliable
	Floor of mouth, unspecified - Malignant neoplasms	C04.9	Asian	A	Not Hispanic or Latino	2186-2	11	96963677	Unreliable
	Floor of mouth, unspecified - Malignant neoplasms	C04.9	Black or African American	2054-5	Not Hispanic or Latino	2186-2	52	207406059	0
	Floor of mouth, unspecified - Malignant neoplasms	C04.9	White	2106-3	Hispanic or Latino	2135-2	21	269345779	0
	Floor of mouth, unspecified - Malignant neoplasms	C04.9	White	2106-3	Not Hispanic or Latino	2186-2	395	984689016	0
	Hard palate - Malignant neoplasms	C05.0	Asian	A	Not Hispanic or Latino	2186-2	15	96963677	Unreliable
	Hard palate - Malignant neoplasms	C05.0	Black or African American	2054-5	Not Hispanic or Latino	2186-2	43	207406059	0
	Hard palate - Malignant neoplasms	C05.0	White	2106-3	Hispanic or Latino	2135-2	16	269345779	Unreliable
	Hard palate - Malignant neoplasms	C05.0	White	2106-3	Not Hispanic or Latino	2186-2	226	984689016	0
	Soft palate - Malignant neoplasms	C05.1	Asian	A	Not Hispanic or Latino	2186-2	10	96963677	Unreliable
	Soft palate - Malignant neoplasms	C05.1	Black or African American	2054-5	Not Hispanic or Latino	2186-2	44	207406059	0
	Soft palate - Malignant neoplasms	C05.1	White	2106-3	Hispanic or Latino	2135-2	23	269345779	0
	Soft palate - Malignant neoplasms	C05.1	White	2106-3	Not Hispanic or Latino	2186-2	238	984689016	0
	Uvula - Malignant neoplasms	C05.2	White	2106-3	Not Hispanic or Latino	2186-2	38	984689016	0
	Palate, unspecified - Malignant neoplasms	C05.9	Asian	A	Not Hispanic or Latino	2186-2	15	96963677	Unreliable
	Palate, unspecified - Malignant neoplasms	C05.9	Black or African American	2054-5	Not Hispanic or Latino	2186-2	37	207406059	0
	Palate, unspecified - Malignant neoplasms	C05.9	White	2106-3	Hispanic or Latino	2135-2	22	269345779	0
	Palate, unspecified - Malignant neoplasms	C05.9	White	2106-3	Not Hispanic or Latino	2186-2	228	984689016	0
	Cheek mucosa - Malignant neoplasms	C06.0	Asian	A	Not Hispanic or Latino	2186-2	35	96963677	0
	Cheek mucosa - Malignant neoplasms	C06.0	Black or African American	2054-5	Not Hispanic or Latino	2186-2	26	207406059	0
	Cheek mucosa - Malignant neoplasms	C06.0	White	2106-3	Hispanic or Latino	2135-2	27	269345779	0
	Cheek mucosa - Malignant neoplasms	C06.0	White	2106-3	Not Hispanic or Latino	2186-2	331	984689016	0
	Retromolar area - Malignant neoplasms	C06.2	Black or African American	2054-5	Not Hispanic or Latino	2186-2	14	207406059	Unreliable
	Retromolar area - Malignant neoplasms	C06.2	White	2106-3	Not Hispanic or Latino	2186-2	148	984689016	0
	Mouth, unspecified - Malignant neoplasms	C06.9	American Indian or Alaska Native	1002-5	Not Hispanic or Latino	2186-2	27	12157505	0.2
	Mouth, unspecified - Malignant neoplasms	C06.9	Asian	A	Not Hispanic or Latino	2186-2	244	96963677	0.3
	Mouth, unspecified - Malignant neoplasms	C06.9	Black or African American	2054-5	Not Hispanic or Latino	2186-2	444	207406059	0.2
	Mouth, unspecified - Malignant neoplasms	C06.9	Native Hawaiian or Other Pacific Islander	NHOPI	Not Hispanic or Latino	2186-2	18	3057935	Unreliable
	Mouth, unspecified - Malignant neoplasms	C06.9	White	2106-3	Hispanic or Latino	2135-2	293	269345779	0.1
	Mouth, unspecified - Malignant neoplasms	C06.9	White	2106-3	Not Hispanic or Latino	2186-2	4927	984689016	0.5
	Mouth, unspecified - Malignant neoplasms	C06.9	More than one race	M	Not Hispanic or Latino	2186-2	18	37729938	Unreliable
	Malignant neoplasm of parotid gland	C07	American Indian or Alaska Native	1002-5	Not Hispanic or Latino	2186-2	10	12157505	Unreliable
	Malignant neoplasm of parotid gland	C07	Asian	A	Not Hispanic or Latino	2186-2	95	96963677	0.1
	Malignant neoplasm of parotid gland	C07	Black or African American	2054-5	Not Hispanic or Latino	2186-2	244	207406059	0.1
	Malignant neoplasm of parotid gland	C07	White	2106-3	Hispanic or Latino	2135-2	203	269345779	0.1
	Malignant neoplasm of parotid gland	C07	White	2106-3	Not Hispanic or Latino	2186-2	2921	984689016	0.3
	Malignant neoplasm of parotid gland	C07	More than one race	M	Not Hispanic or Latino	2186-2	16	37729938	Unreliable
	Submandibular gland - Malignant neoplasms	C08.0	Asian	A	Not Hispanic or Latino	2186-2	22	96963677	0
	Submandibular gland - Malignant neoplasms	C08.0	Black or African American	2054-5	Not Hispanic or Latino	2186-2	33	207406059	0
	Submandibular gland - Malignant neoplasms	C08.0	White	2106-3	Hispanic or Latino	2135-2	31	269345779	0
	Submandibular gland - Malignant neoplasms	C08.0	White	2106-3	Not Hispanic or Latino	2186-2	273	984689016	0
	Sublingual gland - Malignant neoplasms	C08.1	White	2106-3	Not Hispanic or Latino	2186-2	15	984689016	Unreliable
	Major salivary gland, unspecified - Malignant neoplasms	C08.9	Asian	A	Not Hispanic or Latino	2186-2	68	96963677	0.1
	Major salivary gland, unspecified - Malignant neoplasms	C08.9	Black or African American	2054-5	Not Hispanic or Latino	2186-2	146	207406059	0.1
	Major salivary gland, unspecified - Malignant neoplasms	C08.9	White	2106-3	Hispanic or Latino	2135-2	109	269345779	0
	Major salivary gland, unspecified - Malignant neoplasms	C08.9	White	2106-3	Not Hispanic or Latino	2186-2	1167	984689016	0.1
	Tonsillar fossa - Malignant neoplasms	C09.0	Black or African American	2054-5	Not Hispanic or Latino	2186-2	22	207406059	0
	Tonsillar fossa - Malignant neoplasms	C09.0	White	2106-3	Hispanic or Latino	2135-2	12	269345779	Unreliable
	Tonsillar fossa - Malignant neoplasms	C09.0	White	2106-3	Not Hispanic or Latino	2186-2	162	984689016	0
	Tonsillar pillar (anterior)(posterior) - Malignant neoplasms	C09.1	White	2106-3	Not Hispanic or Latino	2186-2	60	984689016	0
	Overlapping lesion of tonsil - Malignant neoplasms	C09.8	White	2106-3	Not Hispanic or Latino	2186-2	16	984689016	Unreliable
	Tonsil, unspecified - Malignant neoplasms	C09.9	American Indian or Alaska Native	1002-5	Not Hispanic or Latino	2186-2	27	12157505	0.2
	Tonsil, unspecified - Malignant neoplasms	C09.9	Asian	A	Not Hispanic or Latino	2186-2	60	96963677	0.1
	Tonsil, unspecified - Malignant neoplasms	C09.9	Black or African American	2054-5	Not Hispanic or Latino	2186-2	536	207406059	0.3
	Tonsil, unspecified - Malignant neoplasms	C09.9	White	2106-3	Hispanic or Latino	2135-2	270	269345779	0.1
	Tonsil, unspecified - Malignant neoplasms	C09.9	White	2106-3	Not Hispanic or Latino	2186-2	4599	984689016	0.5
	Tonsil, unspecified - Malignant neoplasms	C09.9	More than one race	M	Not Hispanic or Latino	2186-2	25	37729938	0.1
	Vallecula - Malignant neoplasms	C10.0	White	2106-3	Not Hispanic or Latino	2186-2	35	984689016	0
	Anterior surface of epiglottis - Malignant neoplasms	C10.1	White	2106-3	Not Hispanic or Latino	2186-2	21	984689016	0
	Lateral wall of oropharynx - Malignant neoplasms	C10.2	White	2106-3	Not Hispanic or Latino	2186-2	13	984689016	Unreliable
	Posterior wall of oropharynx - Malignant neoplasms	C10.3	White	2106-3	Not Hispanic or Latino	2186-2	15	984689016	Unreliable
	Overlapping lesion of oropharynx - Malignant neoplasms	C10.8	White	2106-3	Not Hispanic or Latino	2186-2	20	984689016	0
	Oropharynx, unspecified - Malignant neoplasms	C10.9	American Indian or Alaska Native	1002-5	Not Hispanic or Latino	2186-2	27	12157505	0.2
	Oropharynx, unspecified - Malignant neoplasms	C10.9	Asian	A	Not Hispanic or Latino	2186-2	158	96963677	0.2
	Oropharynx, unspecified - Malignant neoplasms	C10.9	Black or African American	2054-5	Hispanic or Latino	2135-2	10	15465058	Unreliable
	Oropharynx, unspecified - Malignant neoplasms	C10.9	Black or African American	2054-5	Not Hispanic or Latino	2186-2	899	207406059	0.4
	Oropharynx, unspecified - Malignant neoplasms	C10.9	White	2106-3	Hispanic or Latino	2135-2	405	269345779	0.2
	Oropharynx, unspecified - Malignant neoplasms	C10.9	White	2106-3	Not Hispanic or Latino	2186-2	5531	984689016	0.6
	Oropharynx, unspecified - Malignant neoplasms	C10.9	White	2106-3	Not Stated	NS	20	Not Applicable	Not Applicable
	Oropharynx, unspecified - Malignant neoplasms	C10.9	More than one race	M	Not Hispanic or Latino	2186-2	36	37729938	0.1
	Posterior wall of nasopharynx - Malignant neoplasms	C11.1	White	2106-3	Hispanic or Latino	2135-2	12	269345779	Unreliable
	Posterior wall of nasopharynx - Malignant neoplasms	C11.1	White	2106-3	Not Hispanic or Latino	2186-2	71	984689016	0
	Nasopharynx, unspecified - Malignant neoplasms	C11.9	American Indian or Alaska Native	1002-5	Not Hispanic or Latino	2186-2	28	12157505	0.2
	Nasopharynx, unspecified - Malignant neoplasms	C11.9	Asian	A	Not Hispanic or Latino	2186-2	675	96963677	0.7
	Nasopharynx, unspecified - Malignant neoplasms	C11.9	Black or African American	2054-5	Not Hispanic or Latino	2186-2	468	207406059	0.2
	Nasopharynx, unspecified - Malignant neoplasms	C11.9	Native Hawaiian or Other Pacific Islander	NHOPI	Not Hispanic or Latino	2186-2	23	3057935	0.8
	Nasopharynx, unspecified - Malignant neoplasms	C11.9	White	2106-3	Hispanic or Latino	2135-2	217	269345779	0.1
	Nasopharynx, unspecified - Malignant neoplasms	C11.9	White	2106-3	Not Hispanic or Latino	2186-2	1853	984689016	0.2
	Nasopharynx, unspecified - Malignant neoplasms	C11.9	More than one race	M	Not Hispanic or Latino	2186-2	31	37729938	0.1
	Malignant neoplasm of pyriform sinus	C12	Black or African American	2054-5	Not Hispanic or Latino	2186-2	51	207406059	0
	Malignant neoplasm of pyriform sinus	C12	White	2106-3	Hispanic or Latino	2135-2	19	269345779	Unreliable
	Malignant neoplasm of pyriform sinus	C12	White	2106-3	Not Hispanic or Latino	2186-2	315	984689016	0
	Aryepiglottic fold, hypopharyngeal aspect - Malignant neoplasms	C13.1	White	2106-3	Not Hispanic or Latino	2186-2	18	984689016	Unreliable
	Posterior wall of hypopharynx - Malignant neoplasms	C13.2	White	2106-3	Not Hispanic or Latino	2186-2	10	984689016	Unreliable
	Hypopharynx, unspecified - Malignant neoplasms	C13.9	American Indian or Alaska Native	1002-5	Not Hispanic or Latino	2186-2	10	12157505	Unreliable
	Hypopharynx, unspecified - Malignant neoplasms	C13.9	Asian	A	Not Hispanic or Latino	2186-2	74	96963677	0.1
	Hypopharynx, unspecified - Malignant neoplasms	C13.9	Black or African American	2054-5	Not Hispanic or Latino	2186-2	293	207406059	0.1
	Hypopharynx, unspecified - Malignant neoplasms	C13.9	White	2106-3	Hispanic or Latino	2135-2	103	269345779	0
	Hypopharynx, unspecified - Malignant neoplasms	C13.9	White	2106-3	Not Hispanic or Latino	2186-2	1344	984689016	0.1
	Pharynx, unspecified - Malignant neoplasms	C14.0	American Indian or Alaska Native	1002-5	Not Hispanic or Latino	2186-2	41	12157505	0.3
	Pharynx, unspecified - Malignant neoplasms	C14.0	Asian	A	Not Hispanic or Latino	2186-2	133	96963677	0.1
	Pharynx, unspecified - Malignant neoplasms	C14.0	Black or African American	2054-5	Not Hispanic or Latino	2186-2	1071	207406059	0.5
	Pharynx, unspecified - Malignant neoplasms	C14.0	White	2106-3	Hispanic or Latino	2135-2	405	269345779	0.2
	Pharynx, unspecified - Malignant neoplasms	C14.0	White	2106-3	Not Hispanic or Latino	2186-2	5661	984689016	0.6
	Pharynx, unspecified - Malignant neoplasms	C14.0	White	2106-3	Not Stated	NS	23	Not Applicable	Not Applicable
	Pharynx, unspecified - Malignant neoplasms	C14.0	More than one race	M	Not Hispanic or Latino	2186-2	27	37729938	0.1
	Cervical part of oesophagus - Malignant neoplasms	C15.0	Black or African American	2054-5	Not Hispanic or Latino	2186-2	10	207406059	Unreliable
	Cervical part of oesophagus - Malignant neoplasms	C15.0	White	2106-3	Not Hispanic or Latino	2186-2	15	984689016	Unreliable
	Thoracic part of oesophagus - Malignant neoplasms	C15.1	White	2106-3	Not Hispanic or Latino	2186-2	10	984689016	Unreliable
	Upper third of oesophagus - Malignant neoplasms	C15.3	Black or African American	2054-5	Not Hispanic or Latino	2186-2	19	207406059	Unreliable
	Upper third of oesophagus - Malignant neoplasms	C15.3	White	2106-3	Not Hispanic or Latino	2186-2	80	984689016	0
	Middle third of oesophagus - Malignant neoplasms	C15.4	Black or African American	2054-5	Not Hispanic or Latino	2186-2	14	207406059	Unreliable
	Middle third of oesophagus - Malignant neoplasms	C15.4	White	2106-3	Hispanic or Latino	2135-2	10	269345779	Unreliable
	Middle third of oesophagus - Malignant neoplasms	C15.4	White	2106-3	Not Hispanic or Latino	2186-2	101	984689016	0
	Lower third of oesophagus - Malignant neoplasms	C15.5	Asian	A	Not Hispanic or Latino	2186-2	16	96963677	Unreliable
	Lower third of oesophagus - Malignant neoplasms	C15.5	Black or African American	2054-5	Not Hispanic or Latino	2186-2	60	207406059	0
	Lower third of oesophagus - Malignant neoplasms	C15.5	White	2106-3	Hispanic or Latino	2135-2	55	269345779	0
	Lower third of oesophagus - Malignant neoplasms	C15.5	White	2106-3	Not Hispanic or Latino	2186-2	1353	984689016	0.1
	Overlapping lesion of oesophagus - Malignant neoplasms	C15.8	White	2106-3	Not Hispanic or Latino	2186-2	47	984689016	0
	Oesophagus, unspecified - Malignant neoplasms	C15.9	American Indian or Alaska Native	1002-5	Hispanic or Latino	2135-2	23	9220872	0.2
	Oesophagus, unspecified - Malignant neoplasms	C15.9	American Indian or Alaska Native	1002-5	Not Hispanic or Latino	2186-2	375	12157505	3.1
	Oesophagus, unspecified - Malignant neoplasms	C15.9	Asian	A	Hispanic or Latino	2135-2	10	3188487	Unreliable
	Oesophagus, unspecified - Malignant neoplasms	C15.9	Asian	A	Not Hispanic or Latino	2186-2	1548	96963677	1.6
	Oesophagus, unspecified - Malignant neoplasms	C15.9	Black or African American	2054-5	Hispanic or Latino	2135-2	43	15465058	0.3
	Oesophagus, unspecified - Malignant neoplasms	C15.9	Black or African American	2054-5	Not Hispanic or Latino	2186-2	5927	207406059	2.9
	Oesophagus, unspecified - Malignant neoplasms	C15.9	Black or African American	2054-5	Not Stated	NS	18	Not Applicable	Not Applicable
	Oesophagus, unspecified - Malignant neoplasms	C15.9	Native Hawaiian or Other Pacific Islander	NHOPI	Not Hispanic or Latino	2186-2	62	3057935	2
	Oesophagus, unspecified - Malignant neoplasms	C15.9	White	2106-3	Hispanic or Latino	2135-2	3793	269345779	1.4
	Oesophagus, unspecified - Malignant neoplasms	C15.9	White	2106-3	Not Hispanic or Latino	2186-2	64699	984689016	6.6
	Oesophagus, unspecified - Malignant neoplasms	C15.9	White	2106-3	Not Stated	NS	135	Not Applicable	Not Applicable
	Oesophagus, unspecified - Malignant neoplasms	C15.9	More than one race	M	Hispanic or Latino	2135-2	39	9714092	0.4
	Oesophagus, unspecified - Malignant neoplasms	C15.9	More than one race	M	Not Hispanic or Latino	2186-2	279	37729938	0.7
	Cardia - Malignant neoplasms	C16.0	American Indian or Alaska Native	1002-5	Not Hispanic or Latino	2186-2	27	12157505	0.2
	Cardia - Malignant neoplasms	C16.0	Asian	A	Not Hispanic or Latino	2186-2	175	96963677	0.2
	Cardia - Malignant neoplasms	C16.0	Black or African American	2054-5	Not Hispanic or Latino	2186-2	337	207406059	0.2
	Cardia - Malignant neoplasms	C16.0	White	2106-3	Hispanic or Latino	2135-2	354	269345779	0.1
	Cardia - Malignant neoplasms	C16.0	White	2106-3	Not Hispanic or Latino	2186-2	4717	984689016	0.5
	Cardia - Malignant neoplasms	C16.0	White	2106-3	Not Stated	NS	12	Not Applicable	Not Applicable
	Cardia - Malignant neoplasms	C16.0	More than one race	M	Not Hispanic or Latino	2186-2	30	37729938	0.1
	Fundus of stomach - Malignant neoplasms	C16.1	Asian	A	Not Hispanic or Latino	2186-2	10	96963677	Unreliable
	Fundus of stomach - Malignant neoplasms	C16.1	Black or African American	2054-5	Not Hispanic or Latino	2186-2	20	207406059	0
	Fundus of stomach - Malignant neoplasms	C16.1	White	2106-3	Hispanic or Latino	2135-2	22	269345779	0
	Fundus of stomach - Malignant neoplasms	C16.1	White	2106-3	Not Hispanic or Latino	2186-2	88	984689016	0
	Body of stomach - Malignant neoplasms	C16.2	Asian	A	Not Hispanic or Latino	2186-2	16	96963677	Unreliable
	Body of stomach - Malignant neoplasms	C16.2	Black or African American	2054-5	Not Hispanic or Latino	2186-2	29	207406059	0
	Body of stomach - Malignant neoplasms	C16.2	White	2106-3	Hispanic or Latino	2135-2	29	269345779	0
	Body of stomach - Malignant neoplasms	C16.2	White	2106-3	Not Hispanic or Latino	2186-2	103	984689016	0
	Pyloric antrum - Malignant neoplasms	C16.3	Asian	A	Not Hispanic or Latino	2186-2	32	96963677	0
	Pyloric antrum - Malignant neoplasms	C16.3	Black or African American	2054-5	Not Hispanic or Latino	2186-2	67	207406059	0
	Pyloric antrum - Malignant neoplasms	C16.3	White	2106-3	Hispanic or Latino	2135-2	67	269345779	0
	Pyloric antrum - Malignant neoplasms	C16.3	White	2106-3	Not Hispanic or Latino	2186-2	173	984689016	0
	Pylorus - Malignant neoplasms	C16.4	Asian	A	Not Hispanic or Latino	2186-2	14	96963677	Unreliable
	Pylorus - Malignant neoplasms	C16.4	Black or African American	2054-5	Not Hispanic or Latino	2186-2	19	207406059	Unreliable
	Pylorus - Malignant neoplasms	C16.4	White	2106-3	Hispanic or Latino	2135-2	20	269345779	0
	Pylorus - Malignant neoplasms	C16.4	White	2106-3	Not Hispanic or Latino	2186-2	63	984689016	0
	Greater curvature of stomach, unspecified - Malignant neoplasms	C16.6	White	2106-3	Not Hispanic or Latino	2186-2	14	984689016	Unreliable
	Overlapping lesion of stomach - Malignant neoplasms	C16.8	White	2106-3	Hispanic or Latino	2135-2	11	269345779	Unreliable
	Overlapping lesion of stomach - Malignant neoplasms	C16.8	White	2106-3	Not Hispanic or Latino	2186-2	48	984689016	0
	Stomach, unspecified - Malignant neoplasms	C16.9	American Indian or Alaska Native	1002-5	Hispanic or Latino	2135-2	37	9220872	0.4
	Stomach, unspecified - Malignant neoplasms	C16.9	American Indian or Alaska Native	1002-5	Not Hispanic or Latino	2186-2	433	12157505	3.6
	Stomach, unspecified - Malignant neoplasms	C16.9	Asian	A	Hispanic or Latino	2135-2	28	3188487	0.9
	Stomach, unspecified - Malignant neoplasms	C16.9	Asian	A	Not Hispanic or Latino	2186-2	3978	96963677	4.1
	Stomach, unspecified - Malignant neoplasms	C16.9	Black or African American	2054-5	Hispanic or Latino	2135-2	121	15465058	0.8
	Stomach, unspecified - Malignant neoplasms	C16.9	Black or African American	2054-5	Not Hispanic or Latino	2186-2	9056	207406059	4.4
	Stomach, unspecified - Malignant neoplasms	C16.9	Black or African American	2054-5	Not Stated	NS	17	Not Applicable	Not Applicable
	Stomach, unspecified - Malignant neoplasms	C16.9	Native Hawaiian or Other Pacific Islander	NHOPI	Hispanic or Latino	2135-2	11	1133964	Unreliable
	Stomach, unspecified - Malignant neoplasms	C16.9	Native Hawaiian or Other Pacific Islander	NHOPI	Not Hispanic or Latino	2186-2	142	3057935	4.6
	Stomach, unspecified - Malignant neoplasms	C16.9	White	2106-3	Hispanic or Latino	2135-2	9165	269345779	3.4
	Stomach, unspecified - Malignant neoplasms	C16.9	White	2106-3	Not Hispanic or Latino	2186-2	25203	984689016	2.6
	Stomach, unspecified - Malignant neoplasms	C16.9	White	2106-3	Not Stated	NS	52	Not Applicable	Not Applicable
	Stomach, unspecified - Malignant neoplasms	C16.9	More than one race	M	Hispanic or Latino	2135-2	40	9714092	0.4
	Stomach, unspecified - Malignant neoplasms	C16.9	More than one race	M	Not Hispanic or Latino	2186-2	259	37729938	0.7
	Duodenum - Malignant neoplasms	C17.0	American Indian or Alaska Native	1002-5	Not Hispanic or Latino	2186-2	16	12157505	Unreliable
	Duodenum - Malignant neoplasms	C17.0	Asian	A	Not Hispanic or Latino	2186-2	198	96963677	0.2
	Duodenum - Malignant neoplasms	C17.0	Black or African American	2054-5	Not Hispanic or Latino	2186-2	881	207406059	0.4
	Duodenum - Malignant neoplasms	C17.0	White	2106-3	Hispanic or Latino	2135-2	401	269345779	0.1
	Duodenum - Malignant neoplasms	C17.0	White	2106-3	Not Hispanic or Latino	2186-2	3310	984689016	0.3
	Duodenum - Malignant neoplasms	C17.0	More than one race	M	Not Hispanic or Latino	2186-2	17	37729938	Unreliable
	Jejunum - Malignant neoplasms	C17.1	Asian	A	Not Hispanic or Latino	2186-2	10	96963677	Unreliable
	Jejunum - Malignant neoplasms	C17.1	Black or African American	2054-5	Not Hispanic or Latino	2186-2	101	207406059	0
	Jejunum - Malignant neoplasms	C17.1	White	2106-3	Hispanic or Latino	2135-2	17	269345779	Unreliable
	Jejunum - Malignant neoplasms	C17.1	White	2106-3	Not Hispanic or Latino	2186-2	268	984689016	0
	Ileum - Malignant neoplasms	C17.2	Black or African American	2054-5	Not Hispanic or Latino	2186-2	49	207406059	0
	Ileum - Malignant neoplasms	C17.2	White	2106-3	Hispanic or Latino	2135-2	21	269345779	0
	Ileum - Malignant neoplasms	C17.2	White	2106-3	Not Hispanic or Latino	2186-2	393	984689016	0
	Small intestine, unspecified - Malignant neoplasms	C17.9	American Indian or Alaska Native	1002-5	Not Hispanic or Latino	2186-2	12	12157505	Unreliable
	Small intestine, unspecified - Malignant neoplasms	C17.9	Asian	A	Not Hispanic or Latino	2186-2	56	96963677	0.1
	Small intestine, unspecified - Malignant neoplasms	C17.9	Black or African American	2054-5	Not Hispanic or Latino	2186-2	455	207406059	0.2
	Small intestine, unspecified - Malignant neoplasms	C17.9	White	2106-3	Hispanic or Latino	2135-2	185	269345779	0.1
	Small intestine, unspecified - Malignant neoplasms	C17.9	White	2106-3	Not Hispanic or Latino	2186-2	2435	984689016	0.2
	Small intestine, unspecified - Malignant neoplasms	C17.9	More than one race	M	Not Hispanic or Latino	2186-2	14	37729938	Unreliable
	Caecum - Malignant neoplasms	C18.0	American Indian or Alaska Native	1002-5	Not Hispanic or Latino	2186-2	28	12157505	0.2
	Caecum - Malignant neoplasms	C18.0	Asian	A	Not Hispanic or Latino	2186-2	103	96963677	0.1
	Caecum - Malignant neoplasms	C18.0	Black or African American	2054-5	Not Hispanic or Latino	2186-2	506	207406059	0.2
	Caecum - Malignant neoplasms	C18.0	White	2106-3	Hispanic or Latino	2135-2	268	269345779	0.1
	Caecum - Malignant neoplasms	C18.0	White	2106-3	Not Hispanic or Latino	2186-2	3144	984689016	0.3
	Caecum - Malignant neoplasms	C18.0	More than one race	M	Not Hispanic or Latino	2186-2	22	37729938	0.1
	Appendix - Malignant neoplasms	C18.1	American Indian or Alaska Native	1002-5	Not Hispanic or Latino	2186-2	20	12157505	0.2
	Appendix - Malignant neoplasms	C18.1	Asian	A	Not Hispanic or Latino	2186-2	142	96963677	0.1
	Appendix - Malignant neoplasms	C18.1	Black or African American	2054-5	Not Hispanic or Latino	2186-2	520	207406059	0.3
	Appendix - Malignant neoplasms	C18.1	White	2106-3	Hispanic or Latino	2135-2	333	269345779	0.1
	Appendix - Malignant neoplasms	C18.1	White	2106-3	Not Hispanic or Latino	2186-2	3800	984689016	0.4
	Appendix - Malignant neoplasms	C18.1	More than one race	M	Not Hispanic or Latino	2186-2	26	37729938	0.1
	Ascending colon - Malignant neoplasms	C18.2	Asian	A	Not Hispanic or Latino	2186-2	73	96963677	0.1
	Ascending colon - Malignant neoplasms	C18.2	Black or African American	2054-5	Not Hispanic or Latino	2186-2	249	207406059	0.1
	Ascending colon - Malignant neoplasms	C18.2	White	2106-3	Hispanic or Latino	2135-2	177	269345779	0.1
	Ascending colon - Malignant neoplasms	C18.2	White	2106-3	Not Hispanic or Latino	2186-2	1621	984689016	0.2
	Ascending colon - Malignant neoplasms	C18.2	More than one race	M	Not Hispanic or Latino	2186-2	16	37729938	Unreliable
	Hepatic flexure - Malignant neoplasms	C18.3	Black or African American	2054-5	Not Hispanic or Latino	2186-2	28	207406059	0
	Hepatic flexure - Malignant neoplasms	C18.3	White	2106-3	Hispanic or Latino	2135-2	16	269345779	Unreliable
	Hepatic flexure - Malignant neoplasms	C18.3	White	2106-3	Not Hispanic or Latino	2186-2	185	984689016	0
	Transverse colon - Malignant neoplasms	C18.4	Asian	A	Not Hispanic or Latino	2186-2	23	96963677	0
	Transverse colon - Malignant neoplasms	C18.4	Black or African American	2054-5	Not Hispanic or Latino	2186-2	101	207406059	0
	Transverse colon - Malignant neoplasms	C18.4	White	2106-3	Hispanic or Latino	2135-2	57	269345779	0
	Transverse colon - Malignant neoplasms	C18.4	White	2106-3	Not Hispanic or Latino	2186-2	696	984689016	0.1
	Splenic flexure - Malignant neoplasms	C18.5	Black or African American	2054-5	Not Hispanic or Latino	2186-2	28	207406059	0
	Splenic flexure - Malignant neoplasms	C18.5	White	2106-3	Hispanic or Latino	2135-2	11	269345779	Unreliable
	Splenic flexure - Malignant neoplasms	C18.5	White	2106-3	Not Hispanic or Latino	2186-2	105	984689016	0
	Descending colon - Malignant neoplasms	C18.6	Asian	A	Not Hispanic or Latino	2186-2	24	96963677	0
	Descending colon - Malignant neoplasms	C18.6	Black or African American	2054-5	Not Hispanic or Latino	2186-2	76	207406059	0
	Descending colon - Malignant neoplasms	C18.6	White	2106-3	Hispanic or Latino	2135-2	49	269345779	0
	Descending colon - Malignant neoplasms	C18.6	White	2106-3	Not Hispanic or Latino	2186-2	347	984689016	0
	Sigmoid colon - Malignant neoplasms	C18.7	American Indian or Alaska Native	1002-5	Not Hispanic or Latino	2186-2	34	12157505	0.3
	Sigmoid colon - Malignant neoplasms	C18.7	Asian	A	Not Hispanic or Latino	2186-2	227	96963677	0.2
	Sigmoid colon - Malignant neoplasms	C18.7	Black or African American	2054-5	Not Hispanic or Latino	2186-2	496	207406059	0.2
	Sigmoid colon - Malignant neoplasms	C18.7	White	2106-3	Hispanic or Latino	2135-2	452	269345779	0.2
	Sigmoid colon - Malignant neoplasms	C18.7	White	2106-3	Not Hispanic or Latino	2186-2	3394	984689016	0.3
	Sigmoid colon - Malignant neoplasms	C18.7	More than one race	M	Not Hispanic or Latino	2186-2	26	37729938	0.1
	Overlapping lesion of colon - Malignant neoplasms	C18.8	Black or African American	2054-5	Not Hispanic or Latino	2186-2	19	207406059	Unreliable
	Overlapping lesion of colon - Malignant neoplasms	C18.8	White	2106-3	Not Hispanic or Latino	2186-2	97	984689016	0
	Colon, unspecified - Malignant neoplasms	C18.9	American Indian or Alaska Native	1002-5	Hispanic or Latino	2135-2	62	9220872	0.7
	Colon, unspecified - Malignant neoplasms	C18.9	American Indian or Alaska Native	1002-5	Not Hispanic or Latino	2186-2	1086	12157505	8.9
	Colon, unspecified - Malignant neoplasms	C18.9	Asian	A	Hispanic or Latino	2135-2	43	3188487	1.3
	Colon, unspecified - Malignant neoplasms	C18.9	Asian	A	Not Hispanic or Latino	2186-2	6354	96963677	6.6
	Colon, unspecified - Malignant neoplasms	C18.9	Asian	A	Not Stated	NS	15	Not Applicable	Not Applicable
	Colon, unspecified - Malignant neoplasms	C18.9	Black or African American	2054-5	Hispanic or Latino	2135-2	275	15465058	1.8
	Colon, unspecified - Malignant neoplasms	C18.9	Black or African American	2054-5	Not Hispanic or Latino	2186-2	25925	207406059	12.5
	Colon, unspecified - Malignant neoplasms	C18.9	Black or African American	2054-5	Not Stated	NS	79	Not Applicable	Not Applicable
	Colon, unspecified - Malignant neoplasms	C18.9	Native Hawaiian or Other Pacific Islander	NHOPI	Hispanic or Latino	2135-2	11	1133964	Unreliable
	Colon, unspecified - Malignant neoplasms	C18.9	Native Hawaiian or Other Pacific Islander	NHOPI	Not Hispanic or Latino	2186-2	197	3057935	6.4
	Colon, unspecified - Malignant neoplasms	C18.9	White	2106-3	Hispanic or Latino	2135-2	15874	269345779	5.9
	Colon, unspecified - Malignant neoplasms	C18.9	White	2106-3	Not Hispanic or Latino	2186-2	133974	984689016	13.6
	Colon, unspecified - Malignant neoplasms	C18.9	White	2106-3	Not Stated	NS	235	Not Applicable	Not Applicable
	Colon, unspecified - Malignant neoplasms	C18.9	More than one race	M	Hispanic or Latino	2135-2	109	9714092	1.1
	Colon, unspecified - Malignant neoplasms	C18.9	More than one race	M	Not Hispanic or Latino	2186-2	745	37729938	2
	Malignant neoplasm of rectosigmoid junction	C19	American Indian or Alaska Native	1002-5	Not Hispanic or Latino	2186-2	120	12157505	1
	Malignant neoplasm of rectosigmoid junction	C19	Asian	A	Not Hispanic or Latino	2186-2	645	96963677	0.7
	Malignant neoplasm of rectosigmoid junction	C19	Black or African American	2054-5	Hispanic or Latino	2135-2	19	15465058	Unreliable
	Malignant neoplasm of rectosigmoid junction	C19	Black or African American	2054-5	Not Hispanic or Latino	2186-2	2198	207406059	1.1
	Malignant neoplasm of rectosigmoid junction	C19	Native Hawaiian or Other Pacific Islander	NHOPI	Not Hispanic or Latino	2186-2	30	3057935	1
	Malignant neoplasm of rectosigmoid junction	C19	White	2106-3	Hispanic or Latino	2135-2	1418	269345779	0.5
	Malignant neoplasm of rectosigmoid junction	C19	White	2106-3	Not Hispanic or Latino	2186-2	12405	984689016	1.3
	Malignant neoplasm of rectosigmoid junction	C19	White	2106-3	Not Stated	NS	29	Not Applicable	Not Applicable
	Malignant neoplasm of rectosigmoid junction	C19	More than one race	M	Hispanic or Latino	2135-2	18	9714092	Unreliable
	Malignant neoplasm of rectosigmoid junction	C19	More than one race	M	Not Hispanic or Latino	2186-2	97	37729938	0.3
	Malignant neoplasm of rectum	C20	American Indian or Alaska Native	1002-5	Hispanic or Latino	2135-2	19	9220872	Unreliable
	Malignant neoplasm of rectum	C20	American Indian or Alaska Native	1002-5	Not Hispanic or Latino	2186-2	256	12157505	2.1
	Malignant neoplasm of rectum	C20	Asian	A	Hispanic or Latino	2135-2	14	3188487	Unreliable
	Malignant neoplasm of rectum	C20	Asian	A	Not Hispanic or Latino	2186-2	1576	96963677	1.6
	Malignant neoplasm of rectum	C20	Black or African American	2054-5	Hispanic or Latino	2135-2	50	15465058	0.3
	Malignant neoplasm of rectum	C20	Black or African American	2054-5	Not Hispanic or Latino	2186-2	4444	207406059	2.1
	Malignant neoplasm of rectum	C20	Black or African American	2054-5	Not Stated	NS	18	Not Applicable	Not Applicable
	Malignant neoplasm of rectum	C20	Native Hawaiian or Other Pacific Islander	NHOPI	Not Hispanic or Latino	2186-2	79	3057935	2.6
	Malignant neoplasm of rectum	C20	White	2106-3	Hispanic or Latino	2135-2	3175	269345779	1.2
	Malignant neoplasm of rectum	C20	White	2106-3	Not Hispanic or Latino	2186-2	30591	984689016	3.1
	Malignant neoplasm of rectum	C20	White	2106-3	Not Stated	NS	70	Not Applicable	Not Applicable
	Malignant neoplasm of rectum	C20	More than one race	M	Hispanic or Latino	2135-2	27	9714092	0.3
	Malignant neoplasm of rectum	C20	More than one race	M	Not Hispanic or Latino	2186-2	230	37729938	0.6
	Anus, unspecified - Malignant neoplasms	C21.0	American Indian or Alaska Native	1002-5	Not Hispanic or Latino	2186-2	32	12157505	0.3
	Anus, unspecified - Malignant neoplasms	C21.0	Asian	A	Not Hispanic or Latino	2186-2	59	96963677	0.1
	Anus, unspecified - Malignant neoplasms	C21.0	Black or African American	2054-5	Not Hispanic or Latino	2186-2	585	207406059	0.3
	Anus, unspecified - Malignant neoplasms	C21.0	White	2106-3	Hispanic or Latino	2135-2	354	269345779	0.1
	Anus, unspecified - Malignant neoplasms	C21.0	White	2106-3	Not Hispanic or Latino	2186-2	4528	984689016	0.5
	Anus, unspecified - Malignant neoplasms	C21.0	White	2106-3	Not Stated	NS	17	Not Applicable	Not Applicable
	Anus, unspecified - Malignant neoplasms	C21.0	More than one race	M	Not Hispanic or Latino	2186-2	15	37729938	Unreliable
	Anal canal - Malignant neoplasms	C21.1	Black or African American	2054-5	Not Hispanic or Latino	2186-2	81	207406059	0
	Anal canal - Malignant neoplasms	C21.1	White	2106-3	Hispanic or Latino	2135-2	46	269345779	0
	Anal canal - Malignant neoplasms	C21.1	White	2106-3	Not Hispanic or Latino	2186-2	598	984689016	0.1
	Overlapping lesion of rectum, anus and anal canal - Malignant neoplasms	C21.8	Asian	A	Not Hispanic or Latino	2186-2	11	96963677	Unreliable
	Overlapping lesion of rectum, anus and anal canal - Malignant neoplasms	C21.8	Black or African American	2054-5	Not Hispanic or Latino	2186-2	123	207406059	0.1
	Overlapping lesion of rectum, anus and anal canal - Malignant neoplasms	C21.8	White	2106-3	Hispanic or Latino	2135-2	74	269345779	0
	Overlapping lesion of rectum, anus and anal canal - Malignant neoplasms	C21.8	White	2106-3	Not Hispanic or Latino	2186-2	723	984689016	0.1
	Liver cell carcinoma - Malignant neoplasms	C22.0	American Indian or Alaska Native	1002-5	Hispanic or Latino	2135-2	58	9220872	0.6
	Liver cell carcinoma - Malignant neoplasms	C22.0	American Indian or Alaska Native	1002-5	Not Hispanic or Latino	2186-2	639	12157505	5.3
	Liver cell carcinoma - Malignant neoplasms	C22.0	Asian	A	Hispanic or Latino	2135-2	18	3188487	Unreliable
	Liver cell carcinoma - Malignant neoplasms	C22.0	Asian	A	Not Hispanic or Latino	2186-2	3758	96963677	3.9
	Liver cell carcinoma - Malignant neoplasms	C22.0	Asian	A	Not Stated	NS	15	Not Applicable	Not Applicable
	Liver cell carcinoma - Malignant neoplasms	C22.0	Black or African American	2054-5	Hispanic or Latino	2135-2	90	15465058	0.6
	Liver cell carcinoma - Malignant neoplasms	C22.0	Black or African American	2054-5	Not Hispanic or Latino	2186-2	8649	207406059	4.2
	Liver cell carcinoma - Malignant neoplasms	C22.0	Black or African American	2054-5	Not Stated	NS	42	Not Applicable	Not Applicable
	Liver cell carcinoma - Malignant neoplasms	C22.0	Native Hawaiian or Other Pacific Islander	NHOPI	Hispanic or Latino	2135-2	11	1133964	Unreliable
	Liver cell carcinoma - Malignant neoplasms	C22.0	Native Hawaiian or Other Pacific Islander	NHOPI	Not Hispanic or Latino	2186-2	148	3057935	4.8
	Liver cell carcinoma - Malignant neoplasms	C22.0	White	2106-3	Hispanic or Latino	2135-2	8695	269345779	3.2
	Liver cell carcinoma - Malignant neoplasms	C22.0	White	2106-3	Not Hispanic or Latino	2186-2	37415	984689016	3.8
	Liver cell carcinoma - Malignant neoplasms	C22.0	White	2106-3	Not Stated	NS	144	Not Applicable	Not Applicable
	Liver cell carcinoma - Malignant neoplasms	C22.0	More than one race	M	Hispanic or Latino	2135-2	89	9714092	0.9
	Liver cell carcinoma - Malignant neoplasms	C22.0	More than one race	M	Not Hispanic or Latino	2186-2	354	37729938	0.9
	Intrahepatic bile duct carcinoma - Malignant neoplasms	C22.1	American Indian or Alaska Native	1002-5	Hispanic or Latino	2135-2	21	9220872	0.2
	Intrahepatic bile duct carcinoma - Malignant neoplasms	C22.1	American Indian or Alaska Native	1002-5	Not Hispanic or Latino	2186-2	247	12157505	2
	Intrahepatic bile duct carcinoma - Malignant neoplasms	C22.1	Asian	A	Hispanic or Latino	2135-2	12	3188487	Unreliable
	Intrahepatic bile duct carcinoma - Malignant neoplasms	C22.1	Asian	A	Not Hispanic or Latino	2186-2	2367	96963677	2.4
	Intrahepatic bile duct carcinoma - Malignant neoplasms	C22.1	Black or African American	2054-5	Hispanic or Latino	2135-2	74	15465058	0.5
	Intrahepatic bile duct carcinoma - Malignant neoplasms	C22.1	Black or African American	2054-5	Not Hispanic or Latino	2186-2	4095	207406059	2
	Intrahepatic bile duct carcinoma - Malignant neoplasms	C22.1	Native Hawaiian or Other Pacific Islander	NHOPI	Not Hispanic or Latino	2186-2	83	3057935	2.7
	Intrahepatic bile duct carcinoma - Malignant neoplasms	C22.1	White	2106-3	Hispanic or Latino	2135-2	4261	269345779	1.6
	Intrahepatic bile duct carcinoma - Malignant neoplasms	C22.1	White	2106-3	Not Hispanic or Latino	2186-2	28949	984689016	2.9
	Intrahepatic bile duct carcinoma - Malignant neoplasms	C22.1	White	2106-3	Not Stated	NS	58	Not Applicable	Not Applicable
	Intrahepatic bile duct carcinoma - Malignant neoplasms	C22.1	More than one race	M	Hispanic or Latino	2135-2	41	9714092	0.4
	Intrahepatic bile duct carcinoma - Malignant neoplasms	C22.1	More than one race	M	Not Hispanic or Latino	2186-2	194	37729938	0.5
	Hepatoblastoma - Malignant neoplasms	C22.2	Black or African American	2054-5	Not Hispanic or Latino	2186-2	20	207406059	0
	Hepatoblastoma - Malignant neoplasms	C22.2	White	2106-3	Hispanic or Latino	2135-2	29	269345779	0
	Hepatoblastoma - Malignant neoplasms	C22.2	White	2106-3	Not Hispanic or Latino	2186-2	55	984689016	0
	Angiosarcoma of liver - Malignant neoplasms	C22.3	Asian	A	Not Hispanic or Latino	2186-2	22	96963677	0
	Angiosarcoma of liver - Malignant neoplasms	C22.3	Black or African American	2054-5	Not Hispanic or Latino	2186-2	17	207406059	Unreliable
	Angiosarcoma of liver - Malignant neoplasms	C22.3	White	2106-3	Hispanic or Latino	2135-2	27	269345779	0
	Angiosarcoma of liver - Malignant neoplasms	C22.3	White	2106-3	Not Hispanic or Latino	2186-2	189	984689016	0
	Liver, unspecified - Malignant neoplasms	C22.9	American Indian or Alaska Native	1002-5	Hispanic or Latino	2135-2	33	9220872	0.4
	Liver, unspecified - Malignant neoplasms	C22.9	American Indian or Alaska Native	1002-5	Not Hispanic or Latino	2186-2	359	12157505	3
	Liver, unspecified - Malignant neoplasms	C22.9	Asian	A	Hispanic or Latino	2135-2	10	3188487	Unreliable
	Liver, unspecified - Malignant neoplasms	C22.9	Asian	A	Not Hispanic or Latino	2186-2	2085	96963677	2.2
	Liver, unspecified - Malignant neoplasms	C22.9	Black or African American	2054-5	Hispanic or Latino	2135-2	49	15465058	0.3
	Liver, unspecified - Malignant neoplasms	C22.9	Black or African American	2054-5	Not Hispanic or Latino	2186-2	5117	207406059	2.5
	Liver, unspecified - Malignant neoplasms	C22.9	Black or African American	2054-5	Not Stated	NS	16	Not Applicable	Not Applicable
	Liver, unspecified - Malignant neoplasms	C22.9	Native Hawaiian or Other Pacific Islander	NHOPI	Not Hispanic or Latino	2186-2	67	3057935	2.2
	Liver, unspecified - Malignant neoplasms	C22.9	White	2106-3	Hispanic or Latino	2135-2	5671	269345779	2.1
	Liver, unspecified - Malignant neoplasms	C22.9	White	2106-3	Not Hispanic or Latino	2186-2	26844	984689016	2.7
	Liver, unspecified - Malignant neoplasms	C22.9	White	2106-3	Not Stated	NS	80	Not Applicable	Not Applicable
	Liver, unspecified - Malignant neoplasms	C22.9	More than one race	M	Hispanic or Latino	2135-2	40	9714092	0.4
	Liver, unspecified - Malignant neoplasms	C22.9	More than one race	M	Not Hispanic or Latino	2186-2	195	37729938	0.5
	Malignant neoplasm of gallbladder	C23	American Indian or Alaska Native	1002-5	Not Hispanic or Latino	2186-2	94	12157505	0.8
	Malignant neoplasm of gallbladder	C23	Asian	A	Not Hispanic or Latino	2186-2	608	96963677	0.6
	Malignant neoplasm of gallbladder	C23	Black or African American	2054-5	Hispanic or Latino	2135-2	25	15465058	0.2
	Malignant neoplasm of gallbladder	C23	Black or African American	2054-5	Not Hispanic or Latino	2186-2	1734	207406059	0.8
	Malignant neoplasm of gallbladder	C23	Native Hawaiian or Other Pacific Islander	NHOPI	Not Hispanic or Latino	2186-2	21	3057935	0.7
	Malignant neoplasm of gallbladder	C23	White	2106-3	Hispanic or Latino	2135-2	1521	269345779	0.6
	Malignant neoplasm of gallbladder	C23	White	2106-3	Not Hispanic or Latino	2186-2	6684	984689016	0.7
	Malignant neoplasm of gallbladder	C23	White	2106-3	Not Stated	NS	13	Not Applicable	Not Applicable
	Malignant neoplasm of gallbladder	C23	More than one race	M	Hispanic or Latino	2135-2	13	9714092	Unreliable
	Malignant neoplasm of gallbladder	C23	More than one race	M	Not Hispanic or Latino	2186-2	50	37729938	0.1
	Extrahepatic bile duct - Malignant neoplasms	C24.0	American Indian or Alaska Native	1002-5	Not Hispanic or Latino	2186-2	29	12157505	0.2
	Extrahepatic bile duct - Malignant neoplasms	C24.0	Asian	A	Not Hispanic or Latino	2186-2	226	96963677	0.2
	Extrahepatic bile duct - Malignant neoplasms	C24.0	Black or African American	2054-5	Not Hispanic or Latino	2186-2	471	207406059	0.2
	Extrahepatic bile duct - Malignant neoplasms	C24.0	White	2106-3	Hispanic or Latino	2135-2	537	269345779	0.2
	Extrahepatic bile duct - Malignant neoplasms	C24.0	White	2106-3	Not Hispanic or Latino	2186-2	3662	984689016	0.4
	Extrahepatic bile duct - Malignant neoplasms	C24.0	More than one race	M	Not Hispanic or Latino	2186-2	17	37729938	Unreliable
	Ampulla of Vater - Malignant neoplasms	C24.1	Asian	A	Not Hispanic or Latino	2186-2	97	96963677	0.1
	Ampulla of Vater - Malignant neoplasms	C24.1	Black or African American	2054-5	Not Hispanic or Latino	2186-2	127	207406059	0.1
	Ampulla of Vater - Malignant neoplasms	C24.1	White	2106-3	Hispanic or Latino	2135-2	166	269345779	0.1
	Ampulla of Vater - Malignant neoplasms	C24.1	White	2106-3	Not Hispanic or Latino	2186-2	1050	984689016	0.1
	Ampulla of Vater - Malignant neoplasms	C24.1	More than one race	M	Not Hispanic or Latino	2186-2	10	37729938	Unreliable
	Overlapping lesion of biliary tract - Malignant neoplasms	C24.8	White	2106-3	Not Hispanic or Latino	2186-2	20	984689016	0
	Biliary tract, unspecified - Malignant neoplasms	C24.9	American Indian or Alaska Native	1002-5	Not Hispanic or Latino	2186-2	26	12157505	0.2
	Biliary tract, unspecified - Malignant neoplasms	C24.9	Asian	A	Not Hispanic or Latino	2186-2	191	96963677	0.2
	Biliary tract, unspecified - Malignant neoplasms	C24.9	Black or African American	2054-5	Not Hispanic or Latino	2186-2	373	207406059	0.2
	Biliary tract, unspecified - Malignant neoplasms	C24.9	White	2106-3	Hispanic or Latino	2135-2	379	269345779	0.1
	Biliary tract, unspecified - Malignant neoplasms	C24.9	White	2106-3	Not Hispanic or Latino	2186-2	2662	984689016	0.3
	Biliary tract, unspecified - Malignant neoplasms	C24.9	More than one race	M	Not Hispanic or Latino	2186-2	12	37729938	Unreliable
	Head of pancreas - Malignant neoplasms	C25.0	American Indian or Alaska Native	1002-5	Not Hispanic or Latino	2186-2	20	12157505	0.2
	Head of pancreas - Malignant neoplasms	C25.0	Asian	A	Not Hispanic or Latino	2186-2	101	96963677	0.1
	Head of pancreas - Malignant neoplasms	C25.0	Black or African American	2054-5	Not Hispanic or Latino	2186-2	396	207406059	0.2
	Head of pancreas - Malignant neoplasms	C25.0	White	2106-3	Hispanic or Latino	2135-2	224	269345779	0.1
	Head of pancreas - Malignant neoplasms	C25.0	White	2106-3	Not Hispanic or Latino	2186-2	2625	984689016	0.3
	Body of pancreas - Malignant neoplasms	C25.1	Asian	A	Not Hispanic or Latino	2186-2	20	96963677	0
	Body of pancreas - Malignant neoplasms	C25.1	Black or African American	2054-5	Not Hispanic or Latino	2186-2	74	207406059	0
	Body of pancreas - Malignant neoplasms	C25.1	White	2106-3	Hispanic or Latino	2135-2	44	269345779	0
	Body of pancreas - Malignant neoplasms	C25.1	White	2106-3	Not Hispanic or Latino	2186-2	599	984689016	0.1
	Tail of pancreas - Malignant neoplasms	C25.2	Asian	A	Not Hispanic or Latino	2186-2	35	96963677	0
	Tail of pancreas - Malignant neoplasms	C25.2	Black or African American	2054-5	Not Hispanic or Latino	2186-2	110	207406059	0.1
	Tail of pancreas - Malignant neoplasms	C25.2	White	2106-3	Hispanic or Latino	2135-2	69	269345779	0
	Tail of pancreas - Malignant neoplasms	C25.2	White	2106-3	Not Hispanic or Latino	2186-2	715	984689016	0.1
	Pancreatic duct - Malignant neoplasms	C25.3	Asian	A	Not Hispanic or Latino	2186-2	63	96963677	0.1
	Pancreatic duct - Malignant neoplasms	C25.3	Black or African American	2054-5	Not Hispanic or Latino	2186-2	172	207406059	0.1
	Pancreatic duct - Malignant neoplasms	C25.3	White	2106-3	Hispanic or Latino	2135-2	131	269345779	0
	Pancreatic duct - Malignant neoplasms	C25.3	White	2106-3	Not Hispanic or Latino	2186-2	1041	984689016	0.1
	Endocrine pancreas - Malignant neoplasms	C25.4	Black or African American	2054-5	Not Hispanic or Latino	2186-2	13	207406059	Unreliable
	Endocrine pancreas - Malignant neoplasms	C25.4	White	2106-3	Hispanic or Latino	2135-2	12	269345779	Unreliable
	Endocrine pancreas - Malignant neoplasms	C25.4	White	2106-3	Not Hispanic or Latino	2186-2	93	984689016	0
	Other parts of pancreas - Malignant neoplasms	C25.7	White	2106-3	Not Hispanic or Latino	2186-2	19	984689016	Unreliable
	Overlapping lesion of pancreas - Malignant neoplasms	C25.8	Black or African American	2054-5	Not Hispanic or Latino	2186-2	21	207406059	0
	Overlapping lesion of pancreas - Malignant neoplasms	C25.8	White	2106-3	Hispanic or Latino	2135-2	16	269345779	Unreliable
	Overlapping lesion of pancreas - Malignant neoplasms	C25.8	White	2106-3	Not Hispanic or Latino	2186-2	150	984689016	0
	Pancreas, unspecified - Malignant neoplasms	C25.9	American Indian or Alaska Native	1002-5	Hispanic or Latino	2135-2	78	9220872	0.8
	Pancreas, unspecified - Malignant neoplasms	C25.9	American Indian or Alaska Native	1002-5	Not Hispanic or Latino	2186-2	1032	12157505	8.5
	Pancreas, unspecified - Malignant neoplasms	C25.9	Asian	A	Hispanic or Latino	2135-2	55	3188487	1.7
	Pancreas, unspecified - Malignant neoplasms	C25.9	Asian	A	Not Hispanic or Latino	2186-2	7409	96963677	7.6
	Pancreas, unspecified - Malignant neoplasms	C25.9	Asian	A	Not Stated	NS	16	Not Applicable	Not Applicable
	Pancreas, unspecified - Malignant neoplasms	C25.9	Black or African American	2054-5	Hispanic or Latino	2135-2	280	15465058	1.8
	Pancreas, unspecified - Malignant neoplasms	C25.9	Black or African American	2054-5	Not Hispanic or Latino	2186-2	27854	207406059	13.4
	Pancreas, unspecified - Malignant neoplasms	C25.9	Black or African American	2054-5	Not Stated	NS	62	Not Applicable	Not Applicable
	Pancreas, unspecified - Malignant neoplasms	C25.9	Native Hawaiian or Other Pacific Islander	NHOPI	Hispanic or Latino	2135-2	19	1133964	Unreliable
	Pancreas, unspecified - Malignant neoplasms	C25.9	Native Hawaiian or Other Pacific Islander	NHOPI	Not Hispanic or Latino	2186-2	257	3057935	8.4
	Pancreas, unspecified - Malignant neoplasms	C25.9	White	2106-3	Hispanic or Latino	2135-2	17019	269345779	6.3
	Pancreas, unspecified - Malignant neoplasms	C25.9	White	2106-3	Not Hispanic or Latino	2186-2	171569	984689016	17.4
	Pancreas, unspecified - Malignant neoplasms	C25.9	White	2106-3	Not Stated	NS	268	Not Applicable	Not Applicable
	Pancreas, unspecified - Malignant neoplasms	C25.9	More than one race	M	Hispanic or Latino	2135-2	145	9714092	1.5
	Pancreas, unspecified - Malignant neoplasms	C25.9	More than one race	M	Not Hispanic or Latino	2186-2	886	37729938	2.3
	Intestinal tract, part unspecified - Malignant neoplasms	C26.0	Asian	A	Not Hispanic or Latino	2186-2	38	96963677	0
	Intestinal tract, part unspecified - Malignant neoplasms	C26.0	Black or African American	2054-5	Not Hispanic or Latino	2186-2	173	207406059	0.1
	Intestinal tract, part unspecified - Malignant neoplasms	C26.0	White	2106-3	Hispanic or Latino	2135-2	103	269345779	0
	Intestinal tract, part unspecified - Malignant neoplasms	C26.0	White	2106-3	Not Hispanic or Latino	2186-2	1046	984689016	0.1
	Spleen - Malignant neoplasms	C26.1	Black or African American	2054-5	Not Hispanic or Latino	2186-2	19	207406059	Unreliable
	Spleen - Malignant neoplasms	C26.1	White	2106-3	Hispanic or Latino	2135-2	13	269345779	Unreliable
	Spleen - Malignant neoplasms	C26.1	White	2106-3	Not Hispanic or Latino	2186-2	128	984689016	0
	Overlapping lesion of digestive system - Malignant neoplasms	C26.8	White	2106-3	Not Hispanic or Latino	2186-2	46	984689016	0
	Ill-defined sites within the digestive system - Malignant neoplasms	C26.9	American Indian or Alaska Native	1002-5	Not Hispanic or Latino	2186-2	58	12157505	0.5
	Ill-defined sites within the digestive system - Malignant neoplasms	C26.9	Asian	A	Not Hispanic or Latino	2186-2	340	96963677	0.4
	Ill-defined sites within the digestive system - Malignant neoplasms	C26.9	Black or African American	2054-5	Hispanic or Latino	2135-2	13	15465058	Unreliable
	Ill-defined sites within the digestive system - Malignant neoplasms	C26.9	Black or African American	2054-5	Not Hispanic or Latino	2186-2	1119	207406059	0.5
	Ill-defined sites within the digestive system - Malignant neoplasms	C26.9	Native Hawaiian or Other Pacific Islander	NHOPI	Not Hispanic or Latino	2186-2	14	3057935	Unreliable
	Ill-defined sites within the digestive system - Malignant neoplasms	C26.9	White	2106-3	Hispanic or Latino	2135-2	843	269345779	0.3
	Ill-defined sites within the digestive system - Malignant neoplasms	C26.9	White	2106-3	Not Hispanic or Latino	2186-2	6226	984689016	0.6
	Ill-defined sites within the digestive system - Malignant neoplasms	C26.9	White	2106-3	Not Stated	NS	13	Not Applicable	Not Applicable
	Ill-defined sites within the digestive system - Malignant neoplasms	C26.9	More than one race	M	Not Hispanic or Latino	2186-2	45	37729938	0.1
	Nasal cavity - Malignant neoplasms	C30.0	Asian	A	Not Hispanic or Latino	2186-2	21	96963677	0
	Nasal cavity - Malignant neoplasms	C30.0	Black or African American	2054-5	Not Hispanic or Latino	2186-2	50	207406059	0
	Nasal cavity - Malignant neoplasms	C30.0	White	2106-3	Hispanic or Latino	2135-2	61	269345779	0
	Nasal cavity - Malignant neoplasms	C30.0	White	2106-3	Not Hispanic or Latino	2186-2	520	984689016	0.1
	Middle ear - Malignant neoplasms	C30.1	White	2106-3	Not Hispanic or Latino	2186-2	17	984689016	Unreliable
	Maxillary sinus - Malignant neoplasms	C31.0	Asian	A	Not Hispanic or Latino	2186-2	60	96963677	0.1
	Maxillary sinus - Malignant neoplasms	C31.0	Black or African American	2054-5	Not Hispanic or Latino	2186-2	138	207406059	0.1
	Maxillary sinus - Malignant neoplasms	C31.0	White	2106-3	Hispanic or Latino	2135-2	82	269345779	0
	Maxillary sinus - Malignant neoplasms	C31.0	White	2106-3	Not Hispanic or Latino	2186-2	677	984689016	0.1
	Ethmoidal sinus - Malignant neoplasms	C31.1	Black or African American	2054-5	Not Hispanic or Latino	2186-2	19	207406059	Unreliable
	Ethmoidal sinus - Malignant neoplasms	C31.1	White	2106-3	Hispanic or Latino	2135-2	14	269345779	Unreliable
	Ethmoidal sinus - Malignant neoplasms	C31.1	White	2106-3	Not Hispanic or Latino	2186-2	119	984689016	0
	Frontal sinus - Malignant neoplasms	C31.2	White	2106-3	Not Hispanic or Latino	2186-2	11	984689016	Unreliable
	Sphenoidal sinus - Malignant neoplasms	C31.3	White	2106-3	Not Hispanic or Latino	2186-2	44	984689016	0
	Accessory sinus, unspecified - Malignant neoplasms	C31.9	American Indian or Alaska Native	1002-5	Not Hispanic or Latino	2186-2	12	12157505	Unreliable
	Accessory sinus, unspecified - Malignant neoplasms	C31.9	Asian	A	Not Hispanic or Latino	2186-2	35	96963677	0
	Accessory sinus, unspecified - Malignant neoplasms	C31.9	Black or African American	2054-5	Not Hispanic or Latino	2186-2	110	207406059	0.1
	Accessory sinus, unspecified - Malignant neoplasms	C31.9	White	2106-3	Hispanic or Latino	2135-2	64	269345779	0
	Accessory sinus, unspecified - Malignant neoplasms	C31.9	White	2106-3	Not Hispanic or Latino	2186-2	693	984689016	0.1
	Glottis - Malignant neoplasms	C32.0	Asian	A	Not Hispanic or Latino	2186-2	11	96963677	Unreliable
	Glottis - Malignant neoplasms	C32.0	Black or African American	2054-5	Not Hispanic or Latino	2186-2	144	207406059	0.1
	Glottis - Malignant neoplasms	C32.0	White	2106-3	Hispanic or Latino	2135-2	50	269345779	0
	Glottis - Malignant neoplasms	C32.0	White	2106-3	Not Hispanic or Latino	2186-2	814	984689016	0.1
	Supraglottis - Malignant neoplasms	C32.1	Asian	A	Not Hispanic or Latino	2186-2	20	96963677	0
	Supraglottis - Malignant neoplasms	C32.1	Black or African American	2054-5	Not Hispanic or Latino	2186-2	316	207406059	0.2
	Supraglottis - Malignant neoplasms	C32.1	White	2106-3	Hispanic or Latino	2135-2	80	269345779	0
	Supraglottis - Malignant neoplasms	C32.1	White	2106-3	Not Hispanic or Latino	2186-2	1600	984689016	0.2
	Subglottis - Malignant neoplasms	C32.2	Black or African American	2054-5	Not Hispanic or Latino	2186-2	14	207406059	Unreliable
	Subglottis - Malignant neoplasms	C32.2	White	2106-3	Not Hispanic or Latino	2186-2	68	984689016	0
	Laryngeal cartilage - Malignant neoplasms	C32.3	Black or African American	2054-5	Not Hispanic or Latino	2186-2	24	207406059	0
	Laryngeal cartilage - Malignant neoplasms	C32.3	White	2106-3	Not Hispanic or Latino	2186-2	65	984689016	0
	Overlapping lesion of larynx - Malignant neoplasms	C32.8	White	2106-3	Not Hispanic or Latino	2186-2	16	984689016	Unreliable
	Larynx, unspecified - Malignant neoplasms	C32.9	American Indian or Alaska Native	1002-5	Not Hispanic or Latino	2186-2	87	12157505	0.7
	Larynx, unspecified - Malignant neoplasms	C32.9	Asian	A	Not Hispanic or Latino	2186-2	232	96963677	0.2
	Larynx, unspecified - Malignant neoplasms	C32.9	Black or African American	2054-5	Hispanic or Latino	2135-2	19	15465058	Unreliable
	Larynx, unspecified - Malignant neoplasms	C32.9	Black or African American	2054-5	Not Hispanic or Latino	2186-2	2524	207406059	1.2
	Larynx, unspecified - Malignant neoplasms	C32.9	White	2106-3	Hispanic or Latino	2135-2	1006	269345779	0.4
	Larynx, unspecified - Malignant neoplasms	C32.9	White	2106-3	Not Hispanic or Latino	2186-2	11960	984689016	1.2
	Larynx, unspecified - Malignant neoplasms	C32.9	White	2106-3	Not Stated	NS	43	Not Applicable	Not Applicable
	Larynx, unspecified - Malignant neoplasms	C32.9	More than one race	M	Not Hispanic or Latino	2186-2	43	37729938	0.1
	Malignant neoplasm of trachea	C33	Asian	A	Not Hispanic or Latino	2186-2	11	96963677	Unreliable
	Malignant neoplasm of trachea	C33	Black or African American	2054-5	Not Hispanic or Latino	2186-2	53	207406059	0
	Malignant neoplasm of trachea	C33	White	2106-3	Hispanic or Latino	2135-2	24	269345779	0
	Malignant neoplasm of trachea	C33	White	2106-3	Not Hispanic or Latino	2186-2	326	984689016	0
	Main bronchus - Malignant neoplasms	C34.0	Asian	A	Not Hispanic or Latino	2186-2	34	96963677	0
	Main bronchus - Malignant neoplasms	C34.0	Black or African American	2054-5	Not Hispanic or Latino	2186-2	135	207406059	0.1
	Main bronchus - Malignant neoplasms	C34.0	White	2106-3	Hispanic or Latino	2135-2	73	269345779	0
	Main bronchus - Malignant neoplasms	C34.0	White	2106-3	Not Hispanic or Latino	2186-2	1230	984689016	0.1
	Upper lobe, bronchus or lung - Malignant neoplasms	C34.1	American Indian or Alaska Native	1002-5	Not Hispanic or Latino	2186-2	48	12157505	0.4
	Upper lobe, bronchus or lung - Malignant neoplasms	C34.1	Asian	A	Not Hispanic or Latino	2186-2	227	96963677	0.2
	Upper lobe, bronchus or lung - Malignant neoplasms	C34.1	Black or African American	2054-5	Not Hispanic or Latino	2186-2	976	207406059	0.5
	Upper lobe, bronchus or lung - Malignant neoplasms	C34.1	Native Hawaiian or Other Pacific Islander	NHOPI	Not Hispanic or Latino	2186-2	20	3057935	0.7
	Upper lobe, bronchus or lung - Malignant neoplasms	C34.1	White	2106-3	Hispanic or Latino	2135-2	328	269345779	0.1
	Upper lobe, bronchus or lung - Malignant neoplasms	C34.1	White	2106-3	Not Hispanic or Latino	2186-2	9012	984689016	0.9
	Upper lobe, bronchus or lung - Malignant neoplasms	C34.1	White	2106-3	Not Stated	NS	14	Not Applicable	Not Applicable
	Upper lobe, bronchus or lung - Malignant neoplasms	C34.1	More than one race	M	Not Hispanic or Latino	2186-2	54	37729938	0.1
	Middle lobe, bronchus or lung - Malignant neoplasms	C34.2	Asian	A	Not Hispanic or Latino	2186-2	20	96963677	0
	Middle lobe, bronchus or lung - Malignant neoplasms	C34.2	Black or African American	2054-5	Not Hispanic or Latino	2186-2	72	207406059	0
	Middle lobe, bronchus or lung - Malignant neoplasms	C34.2	White	2106-3	Hispanic or Latino	2135-2	30	269345779	0
	Middle lobe, bronchus or lung - Malignant neoplasms	C34.2	White	2106-3	Not Hispanic or Latino	2186-2	576	984689016	0.1
	Lower lobe, bronchus or lung - Malignant neoplasms	C34.3	American Indian or Alaska Native	1002-5	Not Hispanic or Latino	2186-2	40	12157505	0.3
	Lower lobe, bronchus or lung - Malignant neoplasms	C34.3	Asian	A	Not Hispanic or Latino	2186-2	138	96963677	0.1
	Lower lobe, bronchus or lung - Malignant neoplasms	C34.3	Black or African American	2054-5	Not Hispanic or Latino	2186-2	389	207406059	0.2
	Lower lobe, bronchus or lung - Malignant neoplasms	C34.3	White	2106-3	Hispanic or Latino	2135-2	191	269345779	0.1
	Lower lobe, bronchus or lung - Malignant neoplasms	C34.3	White	2106-3	Not Hispanic or Latino	2186-2	4633	984689016	0.5
	Lower lobe, bronchus or lung - Malignant neoplasms	C34.3	White	2106-3	Not Stated	NS	10	Not Applicable	Not Applicable
	Lower lobe, bronchus or lung - Malignant neoplasms	C34.3	More than one race	M	Not Hispanic or Latino	2186-2	20	37729938	0.1
	Overlapping lesion of bronchus and lung - Malignant neoplasms	C34.8	Black or African American	2054-5	Not Hispanic or Latino	2186-2	23	207406059	0
	Overlapping lesion of bronchus and lung - Malignant neoplasms	C34.8	White	2106-3	Hispanic or Latino	2135-2	14	269345779	Unreliable
	Overlapping lesion of bronchus and lung - Malignant neoplasms	C34.8	White	2106-3	Not Hispanic or Latino	2186-2	234	984689016	0
	Bronchus or lung, unspecified - Malignant neoplasms	C34.9	American Indian or Alaska Native	1002-5	Hispanic or Latino	2135-2	139	9220872	1.5
	Bronchus or lung, unspecified - Malignant neoplasms	C34.9	American Indian or Alaska Native	1002-5	Not Hispanic or Latino	2186-2	3334	12157505	27.4
	Bronchus or lung, unspecified - Malignant neoplasms	C34.9	American Indian or Alaska Native	1002-5	Not Stated	NS	14	Not Applicable	Not Applicable
	Bronchus or lung, unspecified - Malignant neoplasms	C34.9	Asian	A	Hispanic or Latino	2135-2	107	3188487	3.4
	Bronchus or lung, unspecified - Malignant neoplasms	C34.9	Asian	A	Not Hispanic or Latino	2186-2	18087	96963677	18.7
	Bronchus or lung, unspecified - Malignant neoplasms	C34.9	Asian	A	Not Stated	NS	49	Not Applicable	Not Applicable
	Bronchus or lung, unspecified - Malignant neoplasms	C34.9	Black or African American	2054-5	Hispanic or Latino	2135-2	511	15465058	3.3
	Bronchus or lung, unspecified - Malignant neoplasms	C34.9	Black or African American	2054-5	Not Hispanic or Latino	2186-2	70864	207406059	34.2
	Bronchus or lung, unspecified - Malignant neoplasms	C34.9	Black or African American	2054-5	Not Stated	NS	221	Not Applicable	Not Applicable
	Bronchus or lung, unspecified - Malignant neoplasms	C34.9	Native Hawaiian or Other Pacific Islander	NHOPI	Hispanic or Latino	2135-2	38	1133964	3.4
	Bronchus or lung, unspecified - Malignant neoplasms	C34.9	Native Hawaiian or Other Pacific Islander	NHOPI	Not Hispanic or Latino	2186-2	692	3057935	22.6
	Bronchus or lung, unspecified - Malignant neoplasms	C34.9	White	2106-3	Hispanic or Latino	2135-2	26754	269345779	9.9
	Bronchus or lung, unspecified - Malignant neoplasms	C34.9	White	2106-3	Not Hispanic or Latino	2186-2	540676	984689016	54.9
	Bronchus or lung, unspecified - Malignant neoplasms	C34.9	White	2106-3	Not Stated	NS	1017	Not Applicable	Not Applicable
	Bronchus or lung, unspecified - Malignant neoplasms	C34.9	More than one race	M	Hispanic or Latino	2135-2	248	9714092	2.6
	Bronchus or lung, unspecified - Malignant neoplasms	C34.9	More than one race	M	Not Hispanic or Latino	2186-2	2794	37729938	7.4
	Malignant neoplasm of thymus	C37	Asian	A	Not Hispanic or Latino	2186-2	158	96963677	0.2
	Malignant neoplasm of thymus	C37	Black or African American	2054-5	Not Hispanic or Latino	2186-2	301	207406059	0.1
	Malignant neoplasm of thymus	C37	White	2106-3	Hispanic or Latino	2135-2	145	269345779	0.1
	Malignant neoplasm of thymus	C37	White	2106-3	Not Hispanic or Latino	2186-2	997	984689016	0.1
	Heart - Malignant neoplasms	C38.0	Asian	A	Not Hispanic or Latino	2186-2	12	96963677	Unreliable
	Heart - Malignant neoplasms	C38.0	Black or African American	2054-5	Not Hispanic or Latino	2186-2	39	207406059	0
	Heart - Malignant neoplasms	C38.0	White	2106-3	Hispanic or Latino	2135-2	36	269345779	0
	Heart - Malignant neoplasms	C38.0	White	2106-3	Not Hispanic or Latino	2186-2	186	984689016	0
	Anterior mediastinum - Malignant neoplasms	C38.1	White	2106-3	Not Hispanic or Latino	2186-2	12	984689016	Unreliable
	Mediastinum, part unspecified - Malignant neoplasms	C38.3	Asian	A	Not Hispanic or Latino	2186-2	26	96963677	0
	Mediastinum, part unspecified - Malignant neoplasms	C38.3	Black or African American	2054-5	Not Hispanic or Latino	2186-2	83	207406059	0
	Mediastinum, part unspecified - Malignant neoplasms	C38.3	White	2106-3	Hispanic or Latino	2135-2	82	269345779	0
	Mediastinum, part unspecified - Malignant neoplasms	C38.3	White	2106-3	Not Hispanic or Latino	2186-2	529	984689016	0.1
	Pleura - Malignant neoplasms	C38.4	Black or African American	2054-5	Not Hispanic or Latino	2186-2	16	207406059	Unreliable
	Pleura - Malignant neoplasms	C38.4	White	2106-3	Hispanic or Latino	2135-2	16	269345779	Unreliable
	Pleura - Malignant neoplasms	C38.4	White	2106-3	Not Hispanic or Latino	2186-2	212	984689016	0
	Upper respiratory tract, part unspecified - Malignant neoplasms	C39.0	White	2106-3	Not Hispanic or Latino	2186-2	11	984689016	Unreliable
	Ill-defined sites within the respiratory system - Malignant neoplasms	C39.9	Asian	A	Not Hispanic or Latino	2186-2	14	96963677	Unreliable
	Ill-defined sites within the respiratory system - Malignant neoplasms	C39.9	Black or African American	2054-5	Not Hispanic or Latino	2186-2	47	207406059	0
	Ill-defined sites within the respiratory system - Malignant neoplasms	C39.9	White	2106-3	Hispanic or Latino	2135-2	17	269345779	Unreliable
	Ill-defined sites within the respiratory system - Malignant neoplasms	C39.9	White	2106-3	Not Hispanic or Latino	2186-2	313	984689016	0
	Scapula and long bones of upper limb - Malignant neoplasms	C40.0	Black or African American	2054-5	Not Hispanic or Latino	2186-2	15	207406059	Unreliable
	Scapula and long bones of upper limb - Malignant neoplasms	C40.0	White	2106-3	Hispanic or Latino	2135-2	20	269345779	0
	Scapula and long bones of upper limb - Malignant neoplasms	C40.0	White	2106-3	Not Hispanic or Latino	2186-2	101	984689016	0
	Long bones of lower limb - Malignant neoplasms	C40.2	Asian	A	Not Hispanic or Latino	2186-2	25	96963677	0
	Long bones of lower limb - Malignant neoplasms	C40.2	Black or African American	2054-5	Not Hispanic or Latino	2186-2	50	207406059	0
	Long bones of lower limb - Malignant neoplasms	C40.2	White	2106-3	Hispanic or Latino	2135-2	91	269345779	0
	Long bones of lower limb - Malignant neoplasms	C40.2	White	2106-3	Not Hispanic or Latino	2186-2	312	984689016	0
	Bone and articular cartilage of limb, unspecified - Malignant neoplasms	C40.9	White	2106-3	Not Hispanic or Latino	2186-2	10	984689016	Unreliable
	Bones of skull and face - Malignant neoplasms	C41.0	Asian	A	Not Hispanic or Latino	2186-2	16	96963677	Unreliable
	Bones of skull and face - Malignant neoplasms	C41.0	Black or African American	2054-5	Not Hispanic or Latino	2186-2	38	207406059	0
	Bones of skull and face - Malignant neoplasms	C41.0	White	2106-3	Hispanic or Latino	2135-2	40	269345779	0
	Bones of skull and face - Malignant neoplasms	C41.0	White	2106-3	Not Hispanic or Latino	2186-2	294	984689016	0
	Mandible - Malignant neoplasms	C41.1	Asian	A	Not Hispanic or Latino	2186-2	35	96963677	0
	Mandible - Malignant neoplasms	C41.1	Black or African American	2054-5	Not Hispanic or Latino	2186-2	92	207406059	0
	Mandible - Malignant neoplasms	C41.1	White	2106-3	Hispanic or Latino	2135-2	87	269345779	0
	Mandible - Malignant neoplasms	C41.1	White	2106-3	Not Hispanic or Latino	2186-2	774	984689016	0.1
	Vertebral column - Malignant neoplasms	C41.2	Asian	A	Not Hispanic or Latino	2186-2	24	96963677	0
	Vertebral column - Malignant neoplasms	C41.2	Black or African American	2054-5	Not Hispanic or Latino	2186-2	40	207406059	0
	Vertebral column - Malignant neoplasms	C41.2	White	2106-3	Hispanic or Latino	2135-2	47	269345779	0
	Vertebral column - Malignant neoplasms	C41.2	White	2106-3	Not Hispanic or Latino	2186-2	453	984689016	0
	Ribs, sternum and clavicle - Malignant neoplasms	C41.3	White	2106-3	Not Hispanic or Latino	2186-2	67	984689016	0
	Pelvic bones, sacrum and coccyx - Malignant neoplasms	C41.4	Black or African American	2054-5	Not Hispanic or Latino	2186-2	48	207406059	0
	Pelvic bones, sacrum and coccyx - Malignant neoplasms	C41.4	White	2106-3	Hispanic or Latino	2135-2	59	269345779	0
	Pelvic bones, sacrum and coccyx - Malignant neoplasms	C41.4	White	2106-3	Not Hispanic or Latino	2186-2	353	984689016	0
	Bone and articular cartilage, unspecified - Malignant neoplasms	C41.9	American Indian or Alaska Native	1002-5	Not Hispanic or Latino	2186-2	39	12157505	0.3
	Bone and articular cartilage, unspecified - Malignant neoplasms	C41.9	Asian	A	Not Hispanic or Latino	2186-2	201	96963677	0.2
	Bone and articular cartilage, unspecified - Malignant neoplasms	C41.9	Black or African American	2054-5	Hispanic or Latino	2135-2	15	15465058	Unreliable
	Bone and articular cartilage, unspecified - Malignant neoplasms	C41.9	Black or African American	2054-5	Not Hispanic or Latino	2186-2	767	207406059	0.4
	Bone and articular cartilage, unspecified - Malignant neoplasms	C41.9	Native Hawaiian or Other Pacific Islander	NHOPI	Not Hispanic or Latino	2186-2	14	3057935	Unreliable
	Bone and articular cartilage, unspecified - Malignant neoplasms	C41.9	White	2106-3	Hispanic or Latino	2135-2	768	269345779	0.3
	Bone and articular cartilage, unspecified - Malignant neoplasms	C41.9	White	2106-3	Not Hispanic or Latino	2186-2	4362	984689016	0.4
	Bone and articular cartilage, unspecified - Malignant neoplasms	C41.9	White	2106-3	Not Stated	NS	11	Not Applicable	Not Applicable
	Bone and articular cartilage, unspecified - Malignant neoplasms	C41.9	More than one race	M	Hispanic or Latino	2135-2	11	9714092	Unreliable
	Bone and articular cartilage, unspecified - Malignant neoplasms	C41.9	More than one race	M	Not Hispanic or Latino	2186-2	53	37729938	0.1
	Malignant melanoma of lip - Malignant neoplasms	C43.0	White	2106-3	Not Hispanic or Latino	2186-2	20	984689016	0
	Malignant melanoma of eyelid, including canthus - Malignant neoplasms	C43.1	White	2106-3	Not Hispanic or Latino	2186-2	43	984689016	0
	Malignant melanoma of ear and external auricular canal - Malignant neoplasms	C43.2	White	2106-3	Not Hispanic or Latino	2186-2	140	984689016	0
	Malignant melanoma of other and unspecified parts of face - Malignant neoplasms	C43.3	Black or African American	2054-5	Not Hispanic or Latino	2186-2	11	207406059	Unreliable
	Malignant melanoma of other and unspecified parts of face - Malignant neoplasms	C43.3	White	2106-3	Hispanic or Latino	2135-2	26	269345779	0
	Malignant melanoma of other and unspecified parts of face - Malignant neoplasms	C43.3	White	2106-3	Not Hispanic or Latino	2186-2	501	984689016	0.1
	Malignant melanoma of scalp and neck - Malignant neoplasms	C43.4	White	2106-3	Hispanic or Latino	2135-2	26	269345779	0
	Malignant melanoma of scalp and neck - Malignant neoplasms	C43.4	White	2106-3	Not Hispanic or Latino	2186-2	926	984689016	0.1
	Malignant melanoma of trunk - Malignant neoplasms	C43.5	Black or African American	2054-5	Not Hispanic or Latino	2186-2	11	207406059	Unreliable
	Malignant melanoma of trunk - Malignant neoplasms	C43.5	White	2106-3	Hispanic or Latino	2135-2	36	269345779	0
	Malignant melanoma of trunk - Malignant neoplasms	C43.5	White	2106-3	Not Hispanic or Latino	2186-2	969	984689016	0.1
	Malignant melanoma of upper limb, including shoulder - Malignant neoplasms	C43.6	White	2106-3	Hispanic or Latino	2135-2	30	269345779	0
	Malignant melanoma of upper limb, including shoulder - Malignant neoplasms	C43.6	White	2106-3	Not Hispanic or Latino	2186-2	703	984689016	0.1
	Malignant melanoma of lower limb, including hip - Malignant neoplasms	C43.7	Asian	A	Not Hispanic or Latino	2186-2	20	96963677	0
	Malignant melanoma of lower limb, including hip - Malignant neoplasms	C43.7	Black or African American	2054-5	Not Hispanic or Latino	2186-2	40	207406059	0
	Malignant melanoma of lower limb, including hip - Malignant neoplasms	C43.7	White	2106-3	Hispanic or Latino	2135-2	84	269345779	0
	Malignant melanoma of lower limb, including hip - Malignant neoplasms	C43.7	White	2106-3	Not Hispanic or Latino	2186-2	687	984689016	0.1
	Overlapping malignant melanoma of skin - Malignant neoplasms	C43.8	White	2106-3	Not Hispanic or Latino	2186-2	18	984689016	Unreliable
	Malignant melanoma of skin, unspecified - Malignant neoplasms	C43.9	American Indian or Alaska Native	1002-5	Not Hispanic or Latino	2186-2	65	12157505	0.5
	Malignant melanoma of skin, unspecified - Malignant neoplasms	C43.9	Asian	A	Not Hispanic or Latino	2186-2	230	96963677	0.2
	Malignant melanoma of skin, unspecified - Malignant neoplasms	C43.9	Black or African American	2054-5	Hispanic or Latino	2135-2	11	15465058	Unreliable
	Malignant melanoma of skin, unspecified - Malignant neoplasms	C43.9	Black or African American	2054-5	Not Hispanic or Latino	2186-2	554	207406059	0.3
	Malignant melanoma of skin, unspecified - Malignant neoplasms	C43.9	White	2106-3	Hispanic or Latino	2135-2	1144	269345779	0.4
	Malignant melanoma of skin, unspecified - Malignant neoplasms	C43.9	White	2106-3	Not Hispanic or Latino	2186-2	34456	984689016	3.5
	Malignant melanoma of skin, unspecified - Malignant neoplasms	C43.9	White	2106-3	Not Stated	NS	47	Not Applicable	Not Applicable
	Malignant melanoma of skin, unspecified - Malignant neoplasms	C43.9	More than one race	M	Not Hispanic or Latino	2186-2	78	37729938	0.2
	Skin of lip - Malignant neoplasms	C44.0	White	2106-3	Not Hispanic or Latino	2186-2	38	984689016	0
	Skin of eyelid, including canthus - Malignant neoplasms	C44.1	White	2106-3	Not Hispanic or Latino	2186-2	106	984689016	0
	Skin of ear and external auricular canal - Malignant neoplasms	C44.2	Asian	A	Not Hispanic or Latino	2186-2	11	96963677	Unreliable
	Skin of ear and external auricular canal - Malignant neoplasms	C44.2	Black or African American	2054-5	Not Hispanic or Latino	2186-2	12	207406059	Unreliable
	Skin of ear and external auricular canal - Malignant neoplasms	C44.2	White	2106-3	Hispanic or Latino	2135-2	25	269345779	0
	Skin of ear and external auricular canal - Malignant neoplasms	C44.2	White	2106-3	Not Hispanic or Latino	2186-2	711	984689016	0.1
	Skin of other and unspecified parts of face - Malignant neoplasms	C44.3	Asian	A	Not Hispanic or Latino	2186-2	15	96963677	Unreliable
	Skin of other and unspecified parts of face - Malignant neoplasms	C44.3	Black or African American	2054-5	Not Hispanic or Latino	2186-2	20	207406059	0
	Skin of other and unspecified parts of face - Malignant neoplasms	C44.3	White	2106-3	Hispanic or Latino	2135-2	76	269345779	0
	Skin of other and unspecified parts of face - Malignant neoplasms	C44.3	White	2106-3	Not Hispanic or Latino	2186-2	1573	984689016	0.2
	Skin of scalp and neck - Malignant neoplasms	C44.4	American Indian or Alaska Native	1002-5	Not Hispanic or Latino	2186-2	30	12157505	0.2
	Skin of scalp and neck - Malignant neoplasms	C44.4	Asian	A	Not Hispanic or Latino	2186-2	111	96963677	0.1
	Skin of scalp and neck - Malignant neoplasms	C44.4	Black or African American	2054-5	Not Hispanic or Latino	2186-2	499	207406059	0.2
	Skin of scalp and neck - Malignant neoplasms	C44.4	White	2106-3	Hispanic or Latino	2135-2	351	269345779	0.1
	Skin of scalp and neck - Malignant neoplasms	C44.4	White	2106-3	Not Hispanic or Latino	2186-2	6211	984689016	0.6
	Skin of scalp and neck - Malignant neoplasms	C44.4	White	2106-3	Not Stated	NS	23	Not Applicable	Not Applicable
	Skin of scalp and neck - Malignant neoplasms	C44.4	More than one race	M	Not Hispanic or Latino	2186-2	27	37729938	0.1
	Skin of trunk - Malignant neoplasms	C44.5	Black or African American	2054-5	Not Hispanic or Latino	2186-2	59	207406059	0
	Skin of trunk - Malignant neoplasms	C44.5	White	2106-3	Hispanic or Latino	2135-2	27	269345779	0
	Skin of trunk - Malignant neoplasms	C44.5	White	2106-3	Not Hispanic or Latino	2186-2	423	984689016	0
	Skin of upper limb, including shoulder - Malignant neoplasms	C44.6	White	2106-3	Hispanic or Latino	2135-2	18	269345779	Unreliable
	Skin of upper limb, including shoulder - Malignant neoplasms	C44.6	White	2106-3	Not Hispanic or Latino	2186-2	305	984689016	0
	Skin of lower limb, including hip - Malignant neoplasms	C44.7	Black or African American	2054-5	Not Hispanic or Latino	2186-2	23	207406059	0
	Skin of lower limb, including hip - Malignant neoplasms	C44.7	White	2106-3	Hispanic or Latino	2135-2	28	269345779	0
	Skin of lower limb, including hip - Malignant neoplasms	C44.7	White	2106-3	Not Hispanic or Latino	2186-2	326	984689016	0
	Overlapping lesion of skin - Malignant neoplasms	C44.8	White	2106-3	Not Hispanic or Latino	2186-2	17	984689016	Unreliable
	Malignant neoplasm of skin, unspecified - Malignant neoplasms	C44.9	American Indian or Alaska Native	1002-5	Not Hispanic or Latino	2186-2	36	12157505	0.3
	Malignant neoplasm of skin, unspecified - Malignant neoplasms	C44.9	Asian	A	Not Hispanic or Latino	2186-2	108	96963677	0.1
	Malignant neoplasm of skin, unspecified - Malignant neoplasms	C44.9	Black or African American	2054-5	Not Hispanic or Latino	2186-2	327	207406059	0.2
	Malignant neoplasm of skin, unspecified - Malignant neoplasms	C44.9	White	2106-3	Hispanic or Latino	2135-2	408	269345779	0.2
	Malignant neoplasm of skin, unspecified - Malignant neoplasms	C44.9	White	2106-3	Not Hispanic or Latino	2186-2	9734	984689016	1
	Malignant neoplasm of skin, unspecified - Malignant neoplasms	C44.9	White	2106-3	Not Stated	NS	25	Not Applicable	Not Applicable
	Malignant neoplasm of skin, unspecified - Malignant neoplasms	C44.9	More than one race	M	Not Hispanic or Latino	2186-2	31	37729938	0.1
	Mesothelioma of pleura - Malignant neoplasms	C45.0	Asian	A	Not Hispanic or Latino	2186-2	20	96963677	0
	Mesothelioma of pleura - Malignant neoplasms	C45.0	Black or African American	2054-5	Not Hispanic or Latino	2186-2	63	207406059	0
	Mesothelioma of pleura - Malignant neoplasms	C45.0	White	2106-3	Hispanic or Latino	2135-2	107	269345779	0
	Mesothelioma of pleura - Malignant neoplasms	C45.0	White	2106-3	Not Hispanic or Latino	2186-2	1452	984689016	0.1
	Mesothelioma of peritoneum - Malignant neoplasms	C45.1	Asian	A	Not Hispanic or Latino	2186-2	26	96963677	0
	Mesothelioma of peritoneum - Malignant neoplasms	C45.1	Black or African American	2054-5	Not Hispanic or Latino	2186-2	37	207406059	0
	Mesothelioma of peritoneum - Malignant neoplasms	C45.1	White	2106-3	Hispanic or Latino	2135-2	67	269345779	0
	Mesothelioma of peritoneum - Malignant neoplasms	C45.1	White	2106-3	Not Hispanic or Latino	2186-2	693	984689016	0.1
	Mesothelioma of pericardium - Malignant neoplasms	C45.2	White	2106-3	Not Hispanic or Latino	2186-2	12	984689016	Unreliable
	Mesothelioma of other sites - Malignant neoplasms	C45.7	Asian	A	Not Hispanic or Latino	2186-2	18	96963677	Unreliable
	Mesothelioma of other sites - Malignant neoplasms	C45.7	Black or African American	2054-5	Not Hispanic or Latino	2186-2	50	207406059	0
	Mesothelioma of other sites - Malignant neoplasms	C45.7	White	2106-3	Hispanic or Latino	2135-2	90	269345779	0
	Mesothelioma of other sites - Malignant neoplasms	C45.7	White	2106-3	Not Hispanic or Latino	2186-2	1035	984689016	0.1
	Mesothelioma, unspecified - Malignant neoplasms	C45.9	American Indian or Alaska Native	1002-5	Not Hispanic or Latino	2186-2	29	12157505	0.2
	Mesothelioma, unspecified - Malignant neoplasms	C45.9	Asian	A	Not Hispanic or Latino	2186-2	123	96963677	0.1
	Mesothelioma, unspecified - Malignant neoplasms	C45.9	Black or African American	2054-5	Not Hispanic or Latino	2186-2	341	207406059	0.2
	Mesothelioma, unspecified - Malignant neoplasms	C45.9	White	2106-3	Hispanic or Latino	2135-2	493	269345779	0.2
	Mesothelioma, unspecified - Malignant neoplasms	C45.9	White	2106-3	Not Hispanic or Latino	2186-2	6985	984689016	0.7
	Mesothelioma, unspecified - Malignant neoplasms	C45.9	More than one race	M	Not Hispanic or Latino	2186-2	19	37729938	Unreliable
	Kaposi sarcoma of other sites	C46.7	Black or African American	2054-5	Not Hispanic or Latino	2186-2	10	207406059	Unreliable
	Kaposi sarcoma of other sites	C46.7	White	2106-3	Not Hispanic or Latino	2186-2	42	984689016	0
	Kaposi sarcoma, unspecified	C46.9	Black or African American	2054-5	Not Hispanic or Latino	2186-2	50	207406059	0
	Kaposi sarcoma, unspecified	C46.9	White	2106-3	Hispanic or Latino	2135-2	33	269345779	0
	Kaposi sarcoma, unspecified	C46.9	White	2106-3	Not Hispanic or Latino	2186-2	122	984689016	0
	Peripheral nerves of pelvis - Malignant neoplasms	C47.5	White	2106-3	Not Hispanic or Latino	2186-2	14	984689016	Unreliable
	Peripheral nerves and autonomic nervous system, unspecified - Malignant neoplasms	C47.9	Asian	A	Not Hispanic or Latino	2186-2	21	96963677	0
	Peripheral nerves and autonomic nervous system, unspecified - Malignant neoplasms	C47.9	Black or African American	2054-5	Not Hispanic or Latino	2186-2	87	207406059	0
	Peripheral nerves and autonomic nervous system, unspecified - Malignant neoplasms	C47.9	White	2106-3	Hispanic or Latino	2135-2	68	269345779	0
	Peripheral nerves and autonomic nervous system, unspecified - Malignant neoplasms	C47.9	White	2106-3	Not Hispanic or Latino	2186-2	284	984689016	0
	Retroperitoneum - Malignant neoplasms	C48.0	Asian	A	Not Hispanic or Latino	2186-2	75	96963677	0.1
	Retroperitoneum - Malignant neoplasms	C48.0	Black or African American	2054-5	Not Hispanic or Latino	2186-2	172	207406059	0.1
	Retroperitoneum - Malignant neoplasms	C48.0	White	2106-3	Hispanic or Latino	2135-2	227	269345779	0.1
	Retroperitoneum - Malignant neoplasms	C48.0	White	2106-3	Not Hispanic or Latino	2186-2	1422	984689016	0.1
	Specified parts of peritoneum - Malignant neoplasms	C48.1	Black or African American	2054-5	Not Hispanic or Latino	2186-2	30	207406059	0
	Specified parts of peritoneum - Malignant neoplasms	C48.1	White	2106-3	Hispanic or Latino	2135-2	19	269345779	Unreliable
	Specified parts of peritoneum - Malignant neoplasms	C48.1	White	2106-3	Not Hispanic or Latino	2186-2	227	984689016	0
	Peritoneum, unspecified - Malignant neoplasms	C48.2	American Indian or Alaska Native	1002-5	Not Hispanic or Latino	2186-2	15	12157505	Unreliable
	Peritoneum, unspecified - Malignant neoplasms	C48.2	Asian	A	Not Hispanic or Latino	2186-2	153	96963677	0.2
	Peritoneum, unspecified - Malignant neoplasms	C48.2	Black or African American	2054-5	Not Hispanic or Latino	2186-2	379	207406059	0.2
	Peritoneum, unspecified - Malignant neoplasms	C48.2	Native Hawaiian or Other Pacific Islander	NHOPI	Not Hispanic or Latino	2186-2	10	3057935	Unreliable
	Peritoneum, unspecified - Malignant neoplasms	C48.2	White	2106-3	Hispanic or Latino	2135-2	337	269345779	0.1
	Peritoneum, unspecified - Malignant neoplasms	C48.2	White	2106-3	Not Hispanic or Latino	2186-2	3447	984689016	0.4
	Peritoneum, unspecified - Malignant neoplasms	C48.2	More than one race	M	Not Hispanic or Latino	2186-2	19	37729938	Unreliable
	Connective and soft tissue of head, face and neck - Malignant neoplasms	C49.0	Asian	A	Not Hispanic or Latino	2186-2	33	96963677	0
	Connective and soft tissue of head, face and neck - Malignant neoplasms	C49.0	Black or African American	2054-5	Not Hispanic or Latino	2186-2	54	207406059	0
	Connective and soft tissue of head, face and neck - Malignant neoplasms	C49.0	White	2106-3	Hispanic or Latino	2135-2	56	269345779	0
	Connective and soft tissue of head, face and neck - Malignant neoplasms	C49.0	White	2106-3	Not Hispanic or Latino	2186-2	551	984689016	0.1
	Connective and soft tissue of upper limb, including shoulder - Malignant neoplasms	C49.1	Asian	A	Not Hispanic or Latino	2186-2	11	96963677	Unreliable
	Connective and soft tissue of upper limb, including shoulder - Malignant neoplasms	C49.1	Black or African American	2054-5	Not Hispanic or Latino	2186-2	31	207406059	0
	Connective and soft tissue of upper limb, including shoulder - Malignant neoplasms	C49.1	White	2106-3	Hispanic or Latino	2135-2	39	269345779	0
	Connective and soft tissue of upper limb, including shoulder - Malignant neoplasms	C49.1	White	2106-3	Not Hispanic or Latino	2186-2	303	984689016	0
	Connective and soft tissue of lower limb, including hip - Malignant neoplasms	C49.2	Asian	A	Not Hispanic or Latino	2186-2	58	96963677	0.1
	Connective and soft tissue of lower limb, including hip - Malignant neoplasms	C49.2	Black or African American	2054-5	Not Hispanic or Latino	2186-2	202	207406059	0.1
	Connective and soft tissue of lower limb, including hip - Malignant neoplasms	C49.2	White	2106-3	Hispanic or Latino	2135-2	210	269345779	0.1
	Connective and soft tissue of lower limb, including hip - Malignant neoplasms	C49.2	White	2106-3	Not Hispanic or Latino	2186-2	1351	984689016	0.1
	Connective and soft tissue of thorax - Malignant neoplasms	C49.3	Asian	A	Not Hispanic or Latino	2186-2	15	96963677	Unreliable
	Connective and soft tissue of thorax - Malignant neoplasms	C49.3	Black or African American	2054-5	Not Hispanic or Latino	2186-2	41	207406059	0
	Connective and soft tissue of thorax - Malignant neoplasms	C49.3	White	2106-3	Hispanic or Latino	2135-2	53	269345779	0
	Connective and soft tissue of thorax - Malignant neoplasms	C49.3	White	2106-3	Not Hispanic or Latino	2186-2	341	984689016	0
	Connective and soft tissue of abdomen - Malignant neoplasms	C49.4	Asian	A	Not Hispanic or Latino	2186-2	136	96963677	0.1
	Connective and soft tissue of abdomen - Malignant neoplasms	C49.4	Black or African American	2054-5	Not Hispanic or Latino	2186-2	394	207406059	0.2
	Connective and soft tissue of abdomen - Malignant neoplasms	C49.4	Native Hawaiian or Other Pacific Islander	NHOPI	Not Hispanic or Latino	2186-2	11	3057935	Unreliable
	Connective and soft tissue of abdomen - Malignant neoplasms	C49.4	White	2106-3	Hispanic or Latino	2135-2	221	269345779	0.1
	Connective and soft tissue of abdomen - Malignant neoplasms	C49.4	White	2106-3	Not Hispanic or Latino	2186-2	1591	984689016	0.2
	Connective and soft tissue of abdomen - Malignant neoplasms	C49.4	More than one race	M	Not Hispanic or Latino	2186-2	10	37729938	Unreliable
	Connective and soft tissue of pelvis - Malignant neoplasms	C49.5	Asian	A	Not Hispanic or Latino	2186-2	28	96963677	0
	Connective and soft tissue of pelvis - Malignant neoplasms	C49.5	Black or African American	2054-5	Not Hispanic or Latino	2186-2	72	207406059	0
	Connective and soft tissue of pelvis - Malignant neoplasms	C49.5	White	2106-3	Hispanic or Latino	2135-2	89	269345779	0
	Connective and soft tissue of pelvis - Malignant neoplasms	C49.5	White	2106-3	Not Hispanic or Latino	2186-2	498	984689016	0.1
	Connective and soft tissue of trunk, unspecified - Malignant neoplasms	C49.6	White	2106-3	Not Hispanic or Latino	2186-2	46	984689016	0
	Connective and soft tissue, unspecified - Malignant neoplasms	C49.9	American Indian or Alaska Native	1002-5	Hispanic or Latino	2135-2	12	9220872	Unreliable
	Connective and soft tissue, unspecified - Malignant neoplasms	C49.9	American Indian or Alaska Native	1002-5	Not Hispanic or Latino	2186-2	76	12157505	0.6
	Connective and soft tissue, unspecified - Malignant neoplasms	C49.9	Asian	A	Not Hispanic or Latino	2186-2	626	96963677	0.6
	Connective and soft tissue, unspecified - Malignant neoplasms	C49.9	Black or African American	2054-5	Hispanic or Latino	2135-2	41	15465058	0.3
	Connective and soft tissue, unspecified - Malignant neoplasms	C49.9	Black or African American	2054-5	Not Hispanic or Latino	2186-2	2394	207406059	1.2
	Connective and soft tissue, unspecified - Malignant neoplasms	C49.9	Native Hawaiian or Other Pacific Islander	NHOPI	Not Hispanic or Latino	2186-2	29	3057935	0.9
	Connective and soft tissue, unspecified - Malignant neoplasms	C49.9	White	2106-3	Hispanic or Latino	2135-2	1833	269345779	0.7
	Connective and soft tissue, unspecified - Malignant neoplasms	C49.9	White	2106-3	Not Hispanic or Latino	2186-2	12811	984689016	1.3
	Connective and soft tissue, unspecified - Malignant neoplasms	C49.9	White	2106-3	Not Stated	NS	19	Not Applicable	Not Applicable
	Connective and soft tissue, unspecified - Malignant neoplasms	C49.9	More than one race	M	Hispanic or Latino	2135-2	28	9714092	0.3
	Connective and soft tissue, unspecified - Malignant neoplasms	C49.9	More than one race	M	Not Hispanic or Latino	2186-2	108	37729938	0.3
	Nipple and areola - Malignant neoplasms	C50.0	Black or African American	2054-5	Not Hispanic or Latino	2186-2	48	207406059	0
	Nipple and areola - Malignant neoplasms	C50.0	White	2106-3	Hispanic or Latino	2135-2	20	269345779	0
	Nipple and areola - Malignant neoplasms	C50.0	White	2106-3	Not Hispanic or Latino	2186-2	237	984689016	0
	Central portion of breast - Malignant neoplasms	C50.1	Black or African American	2054-5	Not Hispanic or Latino	2186-2	36	207406059	0
	Central portion of breast - Malignant neoplasms	C50.1	White	2106-3	Hispanic or Latino	2135-2	22	269345779	0
	Central portion of breast - Malignant neoplasms	C50.1	White	2106-3	Not Hispanic or Latino	2186-2	180	984689016	0
	Upper-inner quadrant of breast - Malignant neoplasms	C50.2	Black or African American	2054-5	Not Hispanic or Latino	2186-2	18	207406059	Unreliable
	Upper-inner quadrant of breast - Malignant neoplasms	C50.2	White	2106-3	Not Hispanic or Latino	2186-2	94	984689016	0
	Lower-inner quadrant of breast - Malignant neoplasms	C50.3	Black or African American	2054-5	Not Hispanic or Latino	2186-2	14	207406059	Unreliable
	Lower-inner quadrant of breast - Malignant neoplasms	C50.3	White	2106-3	Not Hispanic or Latino	2186-2	57	984689016	0
	Upper-outer quadrant of breast - Malignant neoplasms	C50.4	Black or African American	2054-5	Not Hispanic or Latino	2186-2	56	207406059	0
	Upper-outer quadrant of breast - Malignant neoplasms	C50.4	White	2106-3	Hispanic or Latino	2135-2	28	269345779	0
	Upper-outer quadrant of breast - Malignant neoplasms	C50.4	White	2106-3	Not Hispanic or Latino	2186-2	358	984689016	0
	Lower-outer quadrant of breast - Malignant neoplasms	C50.5	White	2106-3	Not Hispanic or Latino	2186-2	54	984689016	0
	Axillary tail of breast - Malignant neoplasms	C50.6	White	2106-3	Not Hispanic or Latino	2186-2	23	984689016	0
	Overlapping lesion of breast - Malignant neoplasms	C50.8	Asian	A	Not Hispanic or Latino	2186-2	12	96963677	Unreliable
	Overlapping lesion of breast - Malignant neoplasms	C50.8	Black or African American	2054-5	Not Hispanic or Latino	2186-2	38	207406059	0
	Overlapping lesion of breast - Malignant neoplasms	C50.8	White	2106-3	Hispanic or Latino	2135-2	16	269345779	Unreliable
	Overlapping lesion of breast - Malignant neoplasms	C50.8	White	2106-3	Not Hispanic or Latino	2186-2	187	984689016	0
	Breast, unspecified - Malignant neoplasms	C50.9	American Indian or Alaska Native	1002-5	Hispanic or Latino	2135-2	64	9220872	0.7
	Breast, unspecified - Malignant neoplasms	C50.9	American Indian or Alaska Native	1002-5	Not Hispanic or Latino	2186-2	976	12157505	8
	Breast, unspecified - Malignant neoplasms	C50.9	Asian	A	Hispanic or Latino	2135-2	60	3188487	1.9
	Breast, unspecified - Malignant neoplasms	C50.9	Asian	A	Not Hispanic or Latino	2186-2	6606	96963677	6.8
	Breast, unspecified - Malignant neoplasms	C50.9	Asian	A	Not Stated	NS	16	Not Applicable	Not Applicable
	Breast, unspecified - Malignant neoplasms	C50.9	Black or African American	2054-5	Hispanic or Latino	2135-2	344	15465058	2.2
	Breast, unspecified - Malignant neoplasms	C50.9	Black or African American	2054-5	Not Hispanic or Latino	2186-2	32134	207406059	15.5
	Breast, unspecified - Malignant neoplasms	C50.9	Black or African American	2054-5	Not Stated	NS	66	Not Applicable	Not Applicable
	Breast, unspecified - Malignant neoplasms	C50.9	Native Hawaiian or Other Pacific Islander	NHOPI	Hispanic or Latino	2135-2	23	1133964	2
	Breast, unspecified - Malignant neoplasms	C50.9	Native Hawaiian or Other Pacific Islander	NHOPI	Not Hispanic or Latino	2186-2	361	3057935	11.8
	Breast, unspecified - Malignant neoplasms	C50.9	White	2106-3	Hispanic or Latino	2135-2	15812	269345779	5.9
	Breast, unspecified - Malignant neoplasms	C50.9	White	2106-3	Not Hispanic or Latino	2186-2	154444	984689016	15.7
	Breast, unspecified - Malignant neoplasms	C50.9	White	2106-3	Not Stated	NS	243	Not Applicable	Not Applicable
	Breast, unspecified - Malignant neoplasms	C50.9	More than one race	M	Hispanic or Latino	2135-2	142	9714092	1.5
	Breast, unspecified - Malignant neoplasms	C50.9	More than one race	M	Not Hispanic or Latino	2186-2	1061	37729938	2.8
	Labium majus - Malignant neoplasms	C51.0	White	2106-3	Not Hispanic or Latino	2186-2	56	984689016	0
	Overlapping lesion of vulva - Malignant neoplasms	C51.8	White	2106-3	Not Hispanic or Latino	2186-2	16	984689016	Unreliable
	Vulva, unspecified - Malignant neoplasms	C51.9	American Indian or Alaska Native	1002-5	Not Hispanic or Latino	2186-2	28	12157505	0.2
	Vulva, unspecified - Malignant neoplasms	C51.9	Asian	A	Not Hispanic or Latino	2186-2	103	96963677	0.1
	Vulva, unspecified - Malignant neoplasms	C51.9	Black or African American	2054-5	Not Hispanic or Latino	2186-2	463	207406059	0.2
	Vulva, unspecified - Malignant neoplasms	C51.9	White	2106-3	Hispanic or Latino	2135-2	396	269345779	0.1
	Vulva, unspecified - Malignant neoplasms	C51.9	White	2106-3	Not Hispanic or Latino	2186-2	5978	984689016	0.6
	Vulva, unspecified - Malignant neoplasms	C51.9	White	2106-3	Not Stated	NS	10	Not Applicable	Not Applicable
	Vulva, unspecified - Malignant neoplasms	C51.9	More than one race	M	Not Hispanic or Latino	2186-2	22	37729938	0.1
	Malignant neoplasm of vagina	C52	American Indian or Alaska Native	1002-5	Not Hispanic or Latino	2186-2	13	12157505	Unreliable
	Malignant neoplasm of vagina	C52	Asian	A	Not Hispanic or Latino	2186-2	64	96963677	0.1
	Malignant neoplasm of vagina	C52	Black or African American	2054-5	Not Hispanic or Latino	2186-2	284	207406059	0.1
	Malignant neoplasm of vagina	C52	White	2106-3	Hispanic or Latino	2135-2	160	269345779	0.1
	Malignant neoplasm of vagina	C52	White	2106-3	Not Hispanic or Latino	2186-2	1577	984689016	0.2
	Malignant neoplasm of vagina	C52	More than one race	M	Not Hispanic or Latino	2186-2	12	37729938	Unreliable
	Endocervix - Malignant neoplasms	C53.0	Asian	A	Not Hispanic or Latino	2186-2	24	96963677	0
	Endocervix - Malignant neoplasms	C53.0	Black or African American	2054-5	Not Hispanic or Latino	2186-2	77	207406059	0
	Endocervix - Malignant neoplasms	C53.0	White	2106-3	Hispanic or Latino	2135-2	91	269345779	0
	Endocervix - Malignant neoplasms	C53.0	White	2106-3	Not Hispanic or Latino	2186-2	373	984689016	0
	Exocervix - Malignant neoplasms	C53.1	White	2106-3	Not Hispanic or Latino	2186-2	45	984689016	0
	Overlapping lesion of cervix uteri - Malignant neoplasms	C53.8	White	2106-3	Not Hispanic or Latino	2186-2	15	984689016	Unreliable
	Cervix uteri, unspecified - Malignant neoplasms	C53.9	American Indian or Alaska Native	1002-5	Hispanic or Latino	2135-2	11	9220872	Unreliable
	Cervix uteri, unspecified - Malignant neoplasms	C53.9	American Indian or Alaska Native	1002-5	Not Hispanic or Latino	2186-2	166	12157505	1.4
	Cervix uteri, unspecified - Malignant neoplasms	C53.9	Asian	A	Not Hispanic or Latino	2186-2	832	96963677	0.9
	Cervix uteri, unspecified - Malignant neoplasms	C53.9	Black or African American	2054-5	Hispanic or Latino	2135-2	47	15465058	0.3
	Cervix uteri, unspecified - Malignant neoplasms	C53.9	Black or African American	2054-5	Not Hispanic or Latino	2186-2	3624	207406059	1.7
	Cervix uteri, unspecified - Malignant neoplasms	C53.9	Native Hawaiian or Other Pacific Islander	NHOPI	Not Hispanic or Latino	2186-2	82	3057935	2.7
	Cervix uteri, unspecified - Malignant neoplasms	C53.9	White	2106-3	Hispanic or Latino	2135-2	2800	269345779	1
	Cervix uteri, unspecified - Malignant neoplasms	C53.9	White	2106-3	Not Hispanic or Latino	2186-2	12526	984689016	1.3
	Cervix uteri, unspecified - Malignant neoplasms	C53.9	White	2106-3	Not Stated	NS	25	Not Applicable	Not Applicable
	Cervix uteri, unspecified - Malignant neoplasms	C53.9	More than one race	M	Hispanic or Latino	2135-2	32	9714092	0.3
	Cervix uteri, unspecified - Malignant neoplasms	C53.9	More than one race	M	Not Hispanic or Latino	2186-2	152	37729938	0.4
	Endometrium - Malignant neoplasms	C54.1	American Indian or Alaska Native	1002-5	Hispanic or Latino	2135-2	13	9220872	Unreliable
	Endometrium - Malignant neoplasms	C54.1	American Indian or Alaska Native	1002-5	Not Hispanic or Latino	2186-2	157	12157505	1.3
	Endometrium - Malignant neoplasms	C54.1	Asian	A	Hispanic or Latino	2135-2	15	3188487	Unreliable
	Endometrium - Malignant neoplasms	C54.1	Asian	A	Not Hispanic or Latino	2186-2	1114	96963677	1.1
	Endometrium - Malignant neoplasms	C54.1	Black or African American	2054-5	Hispanic or Latino	2135-2	55	15465058	0.4
	Endometrium - Malignant neoplasms	C54.1	Black or African American	2054-5	Not Hispanic or Latino	2186-2	6668	207406059	3.2
	Endometrium - Malignant neoplasms	C54.1	Black or African American	2054-5	Not Stated	NS	15	Not Applicable	Not Applicable
	Endometrium - Malignant neoplasms	C54.1	Native Hawaiian or Other Pacific Islander	NHOPI	Not Hispanic or Latino	2186-2	123	3057935	4
	Endometrium - Malignant neoplasms	C54.1	White	2106-3	Hispanic or Latino	2135-2	2675	269345779	1
	Endometrium - Malignant neoplasms	C54.1	White	2106-3	Not Hispanic or Latino	2186-2	23971	984689016	2.4
	Endometrium - Malignant neoplasms	C54.1	White	2106-3	Not Stated	NS	38	Not Applicable	Not Applicable
	Endometrium - Malignant neoplasms	C54.1	More than one race	M	Hispanic or Latino	2135-2	31	9714092	0.3
	Endometrium - Malignant neoplasms	C54.1	More than one race	M	Not Hispanic or Latino	2186-2	164	37729938	0.4
	Myometrium - Malignant neoplasms	C54.2	White	2106-3	Not Hispanic or Latino	2186-2	19	984689016	Unreliable
	Fundus uteri - Malignant neoplasms	C54.3	White	2106-3	Not Hispanic or Latino	2186-2	15	984689016	Unreliable
	Overlapping lesion of corpus uteri - Malignant neoplasms	C54.8	White	2106-3	Not Hispanic or Latino	2186-2	11	984689016	Unreliable
	Corpus uteri, unspecified - Malignant neoplasms	C54.9	Asian	A	Not Hispanic or Latino	2186-2	16	96963677	Unreliable
	Corpus uteri, unspecified - Malignant neoplasms	C54.9	Black or African American	2054-5	Not Hispanic or Latino	2186-2	96	207406059	0
	Corpus uteri, unspecified - Malignant neoplasms	C54.9	White	2106-3	Hispanic or Latino	2135-2	34	269345779	0
	Corpus uteri, unspecified - Malignant neoplasms	C54.9	White	2106-3	Not Hispanic or Latino	2186-2	357	984689016	0
	Malignant neoplasm of uterus, part unspecified	C55	American Indian or Alaska Native	1002-5	Not Hispanic or Latino	2186-2	110	12157505	0.9
	Malignant neoplasm of uterus, part unspecified	C55	Asian	A	Not Hispanic or Latino	2186-2	847	96963677	0.9
	Malignant neoplasm of uterus, part unspecified	C55	Black or African American	2054-5	Hispanic or Latino	2135-2	59	15465058	0.4
	Malignant neoplasm of uterus, part unspecified	C55	Black or African American	2054-5	Not Hispanic or Latino	2186-2	5292	207406059	2.6
	Malignant neoplasm of uterus, part unspecified	C55	Native Hawaiian or Other Pacific Islander	NHOPI	Not Hispanic or Latino	2186-2	90	3057935	2.9
	Malignant neoplasm of uterus, part unspecified	C55	White	2106-3	Hispanic or Latino	2135-2	2306	269345779	0.9
	Malignant neoplasm of uterus, part unspecified	C55	White	2106-3	Not Hispanic or Latino	2186-2	15229	984689016	1.5
	Malignant neoplasm of uterus, part unspecified	C55	White	2106-3	Not Stated	NS	32	Not Applicable	Not Applicable
	Malignant neoplasm of uterus, part unspecified	C55	More than one race	M	Hispanic or Latino	2135-2	20	9714092	0.2
	Malignant neoplasm of uterus, part unspecified	C55	More than one race	M	Not Hispanic or Latino	2186-2	123	37729938	0.3
	Malignant neoplasm of ovary	C56	American Indian or Alaska Native	1002-5	Hispanic or Latino	2135-2	28	9220872	0.3
	Malignant neoplasm of ovary	C56	American Indian or Alaska Native	1002-5	Not Hispanic or Latino	2186-2	322	12157505	2.6
	Malignant neoplasm of ovary	C56	Asian	A	Hispanic or Latino	2135-2	18	3188487	Unreliable
	Malignant neoplasm of ovary	C56	Asian	A	Not Hispanic or Latino	2186-2	2500	96963677	2.6
	Malignant neoplasm of ovary	C56	Black or African American	2054-5	Hispanic or Latino	2135-2	72	15465058	0.5
	Malignant neoplasm of ovary	C56	Black or African American	2054-5	Not Hispanic or Latino	2186-2	6759	207406059	3.3
	Malignant neoplasm of ovary	C56	Black or African American	2054-5	Not Stated	NS	19	Not Applicable	Not Applicable
	Malignant neoplasm of ovary	C56	Native Hawaiian or Other Pacific Islander	NHOPI	Not Hispanic or Latino	2186-2	84	3057935	2.7
	Malignant neoplasm of ovary	C56	White	2106-3	Hispanic or Latino	2135-2	5586	269345779	2.1
	Malignant neoplasm of ovary	C56	White	2106-3	Not Hispanic or Latino	2186-2	51452	984689016	5.2
	Malignant neoplasm of ovary	C56	White	2106-3	Not Stated	NS	74	Not Applicable	Not Applicable
	Malignant neoplasm of ovary	C56	More than one race	M	Hispanic or Latino	2135-2	44	9714092	0.5
	Malignant neoplasm of ovary	C56	More than one race	M	Not Hispanic or Latino	2186-2	307	37729938	0.8
	Fallopian tube - Malignant neoplasms	C57.0	American Indian or Alaska Native	1002-5	Not Hispanic or Latino	2186-2	11	12157505	Unreliable
	Fallopian tube - Malignant neoplasms	C57.0	Asian	A	Not Hispanic or Latino	2186-2	113	96963677	0.1
	Fallopian tube - Malignant neoplasms	C57.0	Black or African American	2054-5	Not Hispanic or Latino	2186-2	213	207406059	0.1
	Fallopian tube - Malignant neoplasms	C57.0	White	2106-3	Hispanic or Latino	2135-2	164	269345779	0.1
	Fallopian tube - Malignant neoplasms	C57.0	White	2106-3	Not Hispanic or Latino	2186-2	2310	984689016	0.2
	Fallopian tube - Malignant neoplasms	C57.0	More than one race	M	Not Hispanic or Latino	2186-2	15	37729938	Unreliable
	Uterine adnexa, unspecified - Malignant neoplasms	C57.4	Black or African American	2054-5	Not Hispanic or Latino	2186-2	34	207406059	0
	Uterine adnexa, unspecified - Malignant neoplasms	C57.4	White	2106-3	Hispanic or Latino	2135-2	12	269345779	Unreliable
	Uterine adnexa, unspecified - Malignant neoplasms	C57.4	White	2106-3	Not Hispanic or Latino	2186-2	114	984689016	0
	Other specified female genital organs - Malignant neoplasms	C57.7	Black or African American	2054-5	Not Hispanic or Latino	2186-2	20	207406059	0
	Other specified female genital organs - Malignant neoplasms	C57.7	White	2106-3	Not Hispanic or Latino	2186-2	98	984689016	0
	Overlapping lesion of female genital organs - Malignant neoplasms	C57.8	White	2106-3	Not Hispanic or Latino	2186-2	50	984689016	0
	Female genital organ, unspecified - Malignant neoplasms	C57.9	American Indian or Alaska Native	1002-5	Not Hispanic or Latino	2186-2	14	12157505	Unreliable
	Female genital organ, unspecified - Malignant neoplasms	C57.9	Asian	A	Not Hispanic or Latino	2186-2	48	96963677	0
	Female genital organ, unspecified - Malignant neoplasms	C57.9	Black or African American	2054-5	Not Hispanic or Latino	2186-2	288	207406059	0.1
	Female genital organ, unspecified - Malignant neoplasms	C57.9	White	2106-3	Hispanic or Latino	2135-2	139	269345779	0.1
	Female genital organ, unspecified - Malignant neoplasms	C57.9	White	2106-3	Not Hispanic or Latino	2186-2	1592	984689016	0.2
	Malignant neoplasm of placenta	C58	Black or African American	2054-5	Not Hispanic or Latino	2186-2	23	207406059	0
	Malignant neoplasm of placenta	C58	White	2106-3	Not Hispanic or Latino	2186-2	32	984689016	0
	Glans penis - Malignant neoplasms	C60.1	White	2106-3	Not Hispanic or Latino	2186-2	22	984689016	0
	Penis, unspecified - Malignant neoplasms	C60.9	American Indian or Alaska Native	1002-5	Not Hispanic or Latino	2186-2	17	12157505	Unreliable
	Penis, unspecified - Malignant neoplasms	C60.9	Asian	A	Not Hispanic or Latino	2186-2	52	96963677	0.1
	Penis, unspecified - Malignant neoplasms	C60.9	Black or African American	2054-5	Not Hispanic or Latino	2186-2	166	207406059	0.1
	Penis, unspecified - Malignant neoplasms	C60.9	White	2106-3	Hispanic or Latino	2135-2	309	269345779	0.1
	Penis, unspecified - Malignant neoplasms	C60.9	White	2106-3	Not Hispanic or Latino	2186-2	1133	984689016	0.1
	Malignant neoplasm of prostate	C61	American Indian or Alaska Native	1002-5	Hispanic or Latino	2135-2	42	9220872	0.5
	Malignant neoplasm of prostate	C61	American Indian or Alaska Native	1002-5	Not Hispanic or Latino	2186-2	655	12157505	5.4
	Malignant neoplasm of prostate	C61	Asian	A	Hispanic or Latino	2135-2	30	3188487	0.9
	Malignant neoplasm of prostate	C61	Asian	A	Not Hispanic or Latino	2186-2	3267	96963677	3.4
	Malignant neoplasm of prostate	C61	Asian	A	Not Stated	NS	10	Not Applicable	Not Applicable
	Malignant neoplasm of prostate	C61	Black or African American	2054-5	Hispanic or Latino	2135-2	299	15465058	1.9
	Malignant neoplasm of prostate	C61	Black or African American	2054-5	Not Hispanic or Latino	2186-2	26853	207406059	12.9
	Malignant neoplasm of prostate	C61	Black or African American	2054-5	Not Stated	NS	81	Not Applicable	Not Applicable
	Malignant neoplasm of prostate	C61	Native Hawaiian or Other Pacific Islander	NHOPI	Not Hispanic or Latino	2186-2	176	3057935	5.8
	Malignant neoplasm of prostate	C61	White	2106-3	Hispanic or Latino	2135-2	10724	269345779	4
	Malignant neoplasm of prostate	C61	White	2106-3	Not Hispanic or Latino	2186-2	118655	984689016	12
	Malignant neoplasm of prostate	C61	White	2106-3	Not Stated	NS	223	Not Applicable	Not Applicable
	Malignant neoplasm of prostate	C61	More than one race	M	Hispanic or Latino	2135-2	85	9714092	0.9
	Malignant neoplasm of prostate	C61	More than one race	M	Not Hispanic or Latino	2186-2	651	37729938	1.7
	Testis, unspecified - Malignant neoplasms	C62.9	American Indian or Alaska Native	1002-5	Not Hispanic or Latino	2186-2	20	12157505	0.2
	Testis, unspecified - Malignant neoplasms	C62.9	Asian	A	Not Hispanic or Latino	2186-2	44	96963677	0
	Testis, unspecified - Malignant neoplasms	C62.9	Black or African American	2054-5	Not Hispanic or Latino	2186-2	144	207406059	0.1
	Testis, unspecified - Malignant neoplasms	C62.9	White	2106-3	Hispanic or Latino	2135-2	552	269345779	0.2
	Testis, unspecified - Malignant neoplasms	C62.9	White	2106-3	Not Hispanic or Latino	2186-2	1489	984689016	0.2
	Testis, unspecified - Malignant neoplasms	C62.9	More than one race	M	Not Hispanic or Latino	2186-2	26	37729938	0.1
	Spermatic cord - Malignant neoplasms	C63.1	White	2106-3	Not Hispanic or Latino	2186-2	18	984689016	Unreliable
	Scrotum - Malignant neoplasms	C63.2	Black or African American	2054-5	Not Hispanic or Latino	2186-2	19	207406059	Unreliable
	Scrotum - Malignant neoplasms	C63.2	White	2106-3	Not Hispanic or Latino	2186-2	61	984689016	0
	Male genital organ, unspecified - Malignant neoplasms	C63.9	Black or African American	2054-5	Not Hispanic or Latino	2186-2	40	207406059	0
	Male genital organ, unspecified - Malignant neoplasms	C63.9	White	2106-3	Hispanic or Latino	2135-2	11	269345779	Unreliable
	Male genital organ, unspecified - Malignant neoplasms	C63.9	White	2106-3	Not Hispanic or Latino	2186-2	182	984689016	0
	Malignant neoplasm of kidney, except renal pelvis	C64	American Indian or Alaska Native	1002-5	Hispanic or Latino	2135-2	29	9220872	0.3
	Malignant neoplasm of kidney, except renal pelvis	C64	American Indian or Alaska Native	1002-5	Not Hispanic or Latino	2186-2	596	12157505	4.9
	Malignant neoplasm of kidney, except renal pelvis	C64	Asian	A	Hispanic or Latino	2135-2	14	3188487	Unreliable
	Malignant neoplasm of kidney, except renal pelvis	C64	Asian	A	Not Hispanic or Latino	2186-2	1538	96963677	1.6
	Malignant neoplasm of kidney, except renal pelvis	C64	Black or African American	2054-5	Hispanic or Latino	2135-2	54	15465058	0.3
	Malignant neoplasm of kidney, except renal pelvis	C64	Black or African American	2054-5	Not Hispanic or Latino	2186-2	6699	207406059	3.2
	Malignant neoplasm of kidney, except renal pelvis	C64	Black or African American	2054-5	Not Stated	NS	26	Not Applicable	Not Applicable
	Malignant neoplasm of kidney, except renal pelvis	C64	Native Hawaiian or Other Pacific Islander	NHOPI	Not Hispanic or Latino	2186-2	68	3057935	2.2
	Malignant neoplasm of kidney, except renal pelvis	C64	White	2106-3	Hispanic or Latino	2135-2	6460	269345779	2.4
	Malignant neoplasm of kidney, except renal pelvis	C64	White	2106-3	Not Hispanic or Latino	2186-2	54338	984689016	5.5
	Malignant neoplasm of kidney, except renal pelvis	C64	White	2106-3	Not Stated	NS	91	Not Applicable	Not Applicable
	Malignant neoplasm of kidney, except renal pelvis	C64	More than one race	M	Hispanic or Latino	2135-2	45	9714092	0.5
	Malignant neoplasm of kidney, except renal pelvis	C64	More than one race	M	Not Hispanic or Latino	2186-2	291	37729938	0.8
	Malignant neoplasm of renal pelvis	C65	Asian	A	Not Hispanic or Latino	2186-2	33	96963677	0
	Malignant neoplasm of renal pelvis	C65	Black or African American	2054-5	Not Hispanic or Latino	2186-2	73	207406059	0
	Malignant neoplasm of renal pelvis	C65	White	2106-3	Hispanic or Latino	2135-2	75	269345779	0
	Malignant neoplasm of renal pelvis	C65	White	2106-3	Not Hispanic or Latino	2186-2	793	984689016	0.1
	Malignant neoplasm of ureter	C66	Asian	A	Not Hispanic or Latino	2186-2	80	96963677	0.1
	Malignant neoplasm of ureter	C66	Black or African American	2054-5	Not Hispanic or Latino	2186-2	93	207406059	0
	Malignant neoplasm of ureter	C66	White	2106-3	Hispanic or Latino	2135-2	92	269345779	0
	Malignant neoplasm of ureter	C66	White	2106-3	Not Hispanic or Latino	2186-2	1748	984689016	0.2
	Trigone of bladder - Malignant neoplasms	C67.0	White	2106-3	Not Hispanic or Latino	2186-2	112	984689016	0
	Dome of bladder - Malignant neoplasms	C67.1	White	2106-3	Not Hispanic or Latino	2186-2	54	984689016	0
	Lateral wall of bladder - Malignant neoplasms	C67.2	Black or African American	2054-5	Not Hispanic or Latino	2186-2	13	207406059	Unreliable
	Lateral wall of bladder - Malignant neoplasms	C67.2	White	2106-3	Not Hispanic or Latino	2186-2	88	984689016	0
	Anterior wall of bladder - Malignant neoplasms	C67.3	White	2106-3	Not Hispanic or Latino	2186-2	45	984689016	0
	Posterior wall of bladder - Malignant neoplasms	C67.4	White	2106-3	Not Hispanic or Latino	2186-2	72	984689016	0
	Bladder neck - Malignant neoplasms	C67.5	White	2106-3	Not Hispanic or Latino	2186-2	88	984689016	0
	Ureteric orifice - Malignant neoplasms	C67.6	White	2106-3	Not Hispanic or Latino	2186-2	27	984689016	0
	Urachus - Malignant neoplasms	C67.7	Black or African American	2054-5	Not Hispanic or Latino	2186-2	30	207406059	0
	Urachus - Malignant neoplasms	C67.7	White	2106-3	Hispanic or Latino	2135-2	17	269345779	Unreliable
	Urachus - Malignant neoplasms	C67.7	White	2106-3	Not Hispanic or Latino	2186-2	86	984689016	0
	Overlapping lesion of bladder - Malignant neoplasms	C67.8	Black or African American	2054-5	Not Hispanic or Latino	2186-2	11	207406059	Unreliable
	Overlapping lesion of bladder - Malignant neoplasms	C67.8	White	2106-3	Not Hispanic or Latino	2186-2	145	984689016	0
	Bladder, unspecified - Malignant neoplasms	C67.9	American Indian or Alaska Native	1002-5	Hispanic or Latino	2135-2	17	9220872	Unreliable
	Bladder, unspecified - Malignant neoplasms	C67.9	American Indian or Alaska Native	1002-5	Not Hispanic or Latino	2186-2	253	12157505	2.1
	Bladder, unspecified - Malignant neoplasms	C67.9	Asian	A	Not Hispanic or Latino	2186-2	1560	96963677	1.6
	Bladder, unspecified - Malignant neoplasms	C67.9	Black or African American	2054-5	Hispanic or Latino	2135-2	58	15465058	0.4
	Bladder, unspecified - Malignant neoplasms	C67.9	Black or African American	2054-5	Not Hispanic or Latino	2186-2	6291	207406059	3
	Bladder, unspecified - Malignant neoplasms	C67.9	Black or African American	2054-5	Not Stated	NS	23	Not Applicable	Not Applicable
	Bladder, unspecified - Malignant neoplasms	C67.9	Native Hawaiian or Other Pacific Islander	NHOPI	Not Hispanic or Latino	2186-2	59	3057935	1.9
	Bladder, unspecified - Malignant neoplasms	C67.9	White	2106-3	Hispanic or Latino	2135-2	3923	269345779	1.5
	Bladder, unspecified - Malignant neoplasms	C67.9	White	2106-3	Not Hispanic or Latino	2186-2	70818	984689016	7.2
	Bladder, unspecified - Malignant neoplasms	C67.9	White	2106-3	Not Stated	NS	127	Not Applicable	Not Applicable
	Bladder, unspecified - Malignant neoplasms	C67.9	More than one race	M	Hispanic or Latino	2135-2	40	9714092	0.4
	Bladder, unspecified - Malignant neoplasms	C67.9	More than one race	M	Not Hispanic or Latino	2186-2	234	37729938	0.6
	Urethra - Malignant neoplasms	C68.0	Asian	A	Not Hispanic or Latino	2186-2	32	96963677	0
	Urethra - Malignant neoplasms	C68.0	Black or African American	2054-5	Not Hispanic or Latino	2186-2	191	207406059	0.1
	Urethra - Malignant neoplasms	C68.0	White	2106-3	Hispanic or Latino	2135-2	68	269345779	0
	Urethra - Malignant neoplasms	C68.0	White	2106-3	Not Hispanic or Latino	2186-2	1030	984689016	0.1
	Overlapping lesion of urinary organs - Malignant neoplasms	C68.8	White	2106-3	Not Hispanic or Latino	2186-2	43	984689016	0
	Urinary organ, unspecified - Malignant neoplasms	C68.9	American Indian or Alaska Native	1002-5	Not Hispanic or Latino	2186-2	10	12157505	Unreliable
	Urinary organ, unspecified - Malignant neoplasms	C68.9	Asian	A	Not Hispanic or Latino	2186-2	30	96963677	0
	Urinary organ, unspecified - Malignant neoplasms	C68.9	Black or African American	2054-5	Not Hispanic or Latino	2186-2	99	207406059	0
	Urinary organ, unspecified - Malignant neoplasms	C68.9	White	2106-3	Hispanic or Latino	2135-2	59	269345779	0
	Urinary organ, unspecified - Malignant neoplasms	C68.9	White	2106-3	Not Hispanic or Latino	2186-2	1152	984689016	0.1
	Conjunctiva - Malignant neoplasms	C69.0	White	2106-3	Not Hispanic or Latino	2186-2	17	984689016	Unreliable
	Retina - Malignant neoplasms	C69.2	White	2106-3	Hispanic or Latino	2135-2	11	269345779	Unreliable
	Retina - Malignant neoplasms	C69.2	White	2106-3	Not Hispanic or Latino	2186-2	47	984689016	0
	Choroid - Malignant neoplasms	C69.3	White	2106-3	Hispanic or Latino	2135-2	15	269345779	Unreliable
	Choroid - Malignant neoplasms	C69.3	White	2106-3	Not Hispanic or Latino	2186-2	419	984689016	0
	Ciliary body - Malignant neoplasms	C69.4	White	2106-3	Not Hispanic or Latino	2186-2	141	984689016	0
	Lacrimal gland and duct - Malignant neoplasms	C69.5	Black or African American	2054-5	Not Hispanic or Latino	2186-2	12	207406059	Unreliable
	Lacrimal gland and duct - Malignant neoplasms	C69.5	White	2106-3	Not Hispanic or Latino	2186-2	61	984689016	0
	Orbit - Malignant neoplasms	C69.6	White	2106-3	Hispanic or Latino	2135-2	19	269345779	Unreliable
	Orbit - Malignant neoplasms	C69.6	White	2106-3	Not Hispanic or Latino	2186-2	153	984689016	0
	Eye, unspecified - Malignant neoplasms	C69.9	Asian	A	Not Hispanic or Latino	2186-2	10	96963677	Unreliable
	Eye, unspecified - Malignant neoplasms	C69.9	Black or African American	2054-5	Not Hispanic or Latino	2186-2	21	207406059	0
	Eye, unspecified - Malignant neoplasms	C69.9	White	2106-3	Hispanic or Latino	2135-2	58	269345779	0
	Eye, unspecified - Malignant neoplasms	C69.9	White	2106-3	Not Hispanic or Latino	2186-2	970	984689016	0.1
	Cerebral meninges - Malignant neoplasms	C70.0	Asian	A	Not Hispanic or Latino	2186-2	13	96963677	Unreliable
	Cerebral meninges - Malignant neoplasms	C70.0	Black or African American	2054-5	Not Hispanic or Latino	2186-2	29	207406059	0
	Cerebral meninges - Malignant neoplasms	C70.0	White	2106-3	Hispanic or Latino	2135-2	25	269345779	0
	Cerebral meninges - Malignant neoplasms	C70.0	White	2106-3	Not Hispanic or Latino	2186-2	151	984689016	0
	Spinal meninges - Malignant neoplasms	C70.1	White	2106-3	Not Hispanic or Latino	2186-2	25	984689016	0
	Meninges, unspecified - Malignant neoplasms	C70.9	Asian	A	Not Hispanic or Latino	2186-2	51	96963677	0.1
	Meninges, unspecified - Malignant neoplasms	C70.9	Black or African American	2054-5	Not Hispanic or Latino	2186-2	105	207406059	0.1
	Meninges, unspecified - Malignant neoplasms	C70.9	White	2106-3	Hispanic or Latino	2135-2	62	269345779	0
	Meninges, unspecified - Malignant neoplasms	C70.9	White	2106-3	Not Hispanic or Latino	2186-2	534	984689016	0.1
	Cerebrum, except lobes and ventricles - Malignant neoplasms	C71.0	Asian	A	Not Hispanic or Latino	2186-2	26	96963677	0
	Cerebrum, except lobes and ventricles - Malignant neoplasms	C71.0	Black or African American	2054-5	Not Hispanic or Latino	2186-2	75	207406059	0
	Cerebrum, except lobes and ventricles - Malignant neoplasms	C71.0	White	2106-3	Hispanic or Latino	2135-2	86	269345779	0
	Cerebrum, except lobes and ventricles - Malignant neoplasms	C71.0	White	2106-3	Not Hispanic or Latino	2186-2	714	984689016	0.1
	Frontal lobe - Malignant neoplasms	C71.1	American Indian or Alaska Native	1002-5	Not Hispanic or Latino	2186-2	12	12157505	Unreliable
	Frontal lobe - Malignant neoplasms	C71.1	Asian	A	Not Hispanic or Latino	2186-2	68	96963677	0.1
	Frontal lobe - Malignant neoplasms	C71.1	Black or African American	2054-5	Not Hispanic or Latino	2186-2	154	207406059	0.1
	Frontal lobe - Malignant neoplasms	C71.1	White	2106-3	Hispanic or Latino	2135-2	193	269345779	0.1
	Frontal lobe - Malignant neoplasms	C71.1	White	2106-3	Not Hispanic or Latino	2186-2	2275	984689016	0.2
	Frontal lobe - Malignant neoplasms	C71.1	More than one race	M	Not Hispanic or Latino	2186-2	15	37729938	Unreliable
	Temporal lobe - Malignant neoplasms	C71.2	Asian	A	Not Hispanic or Latino	2186-2	23	96963677	0
	Temporal lobe - Malignant neoplasms	C71.2	Black or African American	2054-5	Not Hispanic or Latino	2186-2	71	207406059	0
	Temporal lobe - Malignant neoplasms	C71.2	White	2106-3	Hispanic or Latino	2135-2	104	269345779	0
	Temporal lobe - Malignant neoplasms	C71.2	White	2106-3	Not Hispanic or Latino	2186-2	1544	984689016	0.2
	Parietal lobe - Malignant neoplasms	C71.3	Asian	A	Not Hispanic or Latino	2186-2	12	96963677	Unreliable
	Parietal lobe - Malignant neoplasms	C71.3	Black or African American	2054-5	Not Hispanic or Latino	2186-2	58	207406059	0
	Parietal lobe - Malignant neoplasms	C71.3	White	2106-3	Hispanic or Latino	2135-2	68	269345779	0
	Parietal lobe - Malignant neoplasms	C71.3	White	2106-3	Not Hispanic or Latino	2186-2	932	984689016	0.1
	Occipital lobe - Malignant neoplasms	C71.4	Black or African American	2054-5	Not Hispanic or Latino	2186-2	14	207406059	Unreliable
	Occipital lobe - Malignant neoplasms	C71.4	White	2106-3	Hispanic or Latino	2135-2	28	269345779	0
	Occipital lobe - Malignant neoplasms	C71.4	White	2106-3	Not Hispanic or Latino	2186-2	222	984689016	0
	Cerebral ventricle - Malignant neoplasms	C71.5	White	2106-3	Not Hispanic or Latino	2186-2	47	984689016	0
	Cerebellum - Malignant neoplasms	C71.6	Asian	A	Not Hispanic or Latino	2186-2	36	96963677	0
	Cerebellum - Malignant neoplasms	C71.6	Black or African American	2054-5	Not Hispanic or Latino	2186-2	80	207406059	0
	Cerebellum - Malignant neoplasms	C71.6	White	2106-3	Hispanic or Latino	2135-2	135	269345779	0.1
	Cerebellum - Malignant neoplasms	C71.6	White	2106-3	Not Hispanic or Latino	2186-2	599	984689016	0.1
	Cerebellum - Malignant neoplasms	C71.6	More than one race	M	Not Hispanic or Latino	2186-2	17	37729938	Unreliable
	Brain stem - Malignant neoplasms	C71.7	Asian	A	Not Hispanic or Latino	2186-2	44	96963677	0
	Brain stem - Malignant neoplasms	C71.7	Black or African American	2054-5	Not Hispanic or Latino	2186-2	121	207406059	0.1
	Brain stem - Malignant neoplasms	C71.7	White	2106-3	Hispanic or Latino	2135-2	191	269345779	0.1
	Brain stem - Malignant neoplasms	C71.7	White	2106-3	Not Hispanic or Latino	2186-2	604	984689016	0.1
	Brain stem - Malignant neoplasms	C71.7	More than one race	M	Not Hispanic or Latino	2186-2	22	37729938	0.1
	Overlapping lesion of brain - Malignant neoplasms	C71.8	Black or African American	2054-5	Not Hispanic or Latino	2186-2	23	207406059	0
	Overlapping lesion of brain - Malignant neoplasms	C71.8	White	2106-3	Hispanic or Latino	2135-2	34	269345779	0
	Overlapping lesion of brain - Malignant neoplasms	C71.8	White	2106-3	Not Hispanic or Latino	2186-2	337	984689016	0
	Brain, unspecified - Malignant neoplasms	C71.9	American Indian or Alaska Native	1002-5	Hispanic or Latino	2135-2	18	9220872	Unreliable
	Brain, unspecified - Malignant neoplasms	C71.9	American Indian or Alaska Native	1002-5	Not Hispanic or Latino	2186-2	241	12157505	2
	Brain, unspecified - Malignant neoplasms	C71.9	Asian	A	Hispanic or Latino	2135-2	15	3188487	Unreliable
	Brain, unspecified - Malignant neoplasms	C71.9	Asian	A	Not Hispanic or Latino	2186-2	2009	96963677	2.1
	Brain, unspecified - Malignant neoplasms	C71.9	Black or African American	2054-5	Hispanic or Latino	2135-2	75	15465058	0.5
	Brain, unspecified - Malignant neoplasms	C71.9	Black or African American	2054-5	Not Hispanic or Latino	2186-2	5148	207406059	2.5
	Brain, unspecified - Malignant neoplasms	C71.9	Black or African American	2054-5	Not Stated	NS	16	Not Applicable	Not Applicable
	Brain, unspecified - Malignant neoplasms	C71.9	Native Hawaiian or Other Pacific Islander	NHOPI	Not Hispanic or Latino	2186-2	77	3057935	2.5
	Brain, unspecified - Malignant neoplasms	C71.9	White	2106-3	Hispanic or Latino	2135-2	6052	269345779	2.2
	Brain, unspecified - Malignant neoplasms	C71.9	White	2106-3	Not Hispanic or Latino	2186-2	62991	984689016	6.4
	Brain, unspecified - Malignant neoplasms	C71.9	White	2106-3	Not Stated	NS	87	Not Applicable	Not Applicable
	Brain, unspecified - Malignant neoplasms	C71.9	More than one race	M	Hispanic or Latino	2135-2	52	9714092	0.5
	Brain, unspecified - Malignant neoplasms	C71.9	More than one race	M	Not Hispanic or Latino	2186-2	348	37729938	0.9
	Spinal cord - Malignant neoplasms	C72.0	Asian	A	Not Hispanic or Latino	2186-2	20	96963677	0
	Spinal cord - Malignant neoplasms	C72.0	Black or African American	2054-5	Not Hispanic or Latino	2186-2	45	207406059	0
	Spinal cord - Malignant neoplasms	C72.0	White	2106-3	Hispanic or Latino	2135-2	43	269345779	0
	Spinal cord - Malignant neoplasms	C72.0	White	2106-3	Not Hispanic or Latino	2186-2	306	984689016	0
	Olfactory nerve - Malignant neoplasms	C72.2	White	2106-3	Not Hispanic or Latino	2186-2	11	984689016	Unreliable
	Optic nerve - Malignant neoplasms	C72.3	White	2106-3	Not Hispanic or Latino	2186-2	21	984689016	0
	Other and unspecified cranial nerves - Malignant neoplasms	C72.5	White	2106-3	Not Hispanic or Latino	2186-2	18	984689016	Unreliable
	Central nervous system, unspecified - Malignant neoplasms	C72.9	Asian	A	Not Hispanic or Latino	2186-2	16	96963677	Unreliable
	Central nervous system, unspecified - Malignant neoplasms	C72.9	Black or African American	2054-5	Not Hispanic or Latino	2186-2	30	207406059	0
	Central nervous system, unspecified - Malignant neoplasms	C72.9	White	2106-3	Hispanic or Latino	2135-2	34	269345779	0
	Central nervous system, unspecified - Malignant neoplasms	C72.9	White	2106-3	Not Hispanic or Latino	2186-2	333	984689016	0
	Malignant neoplasm of thyroid gland	C73	American Indian or Alaska Native	1002-5	Not Hispanic or Latino	2186-2	51	12157505	0.4
	Malignant neoplasm of thyroid gland	C73	Asian	A	Not Hispanic or Latino	2186-2	563	96963677	0.6
	Malignant neoplasm of thyroid gland	C73	Black or African American	2054-5	Hispanic or Latino	2135-2	12	15465058	Unreliable
	Malignant neoplasm of thyroid gland	C73	Black or African American	2054-5	Not Hispanic or Latino	2186-2	953	207406059	0.5
	Malignant neoplasm of thyroid gland	C73	Native Hawaiian or Other Pacific Islander	NHOPI	Not Hispanic or Latino	2186-2	22	3057935	0.7
	Malignant neoplasm of thyroid gland	C73	White	2106-3	Hispanic or Latino	2135-2	1213	269345779	0.5
	Malignant neoplasm of thyroid gland	C73	White	2106-3	Not Hispanic or Latino	2186-2	7464	984689016	0.8
	Malignant neoplasm of thyroid gland	C73	White	2106-3	Not Stated	NS	17	Not Applicable	Not Applicable
	Malignant neoplasm of thyroid gland	C73	More than one race	M	Not Hispanic or Latino	2186-2	56	37729938	0.1
	Cortex of adrenal gland - Malignant neoplasms	C74.0	Asian	A	Not Hispanic or Latino	2186-2	19	96963677	Unreliable
	Cortex of adrenal gland - Malignant neoplasms	C74.0	Black or African American	2054-5	Not Hispanic or Latino	2186-2	57	207406059	0
	Cortex of adrenal gland - Malignant neoplasms	C74.0	White	2106-3	Hispanic or Latino	2135-2	66	269345779	0
	Cortex of adrenal gland - Malignant neoplasms	C74.0	White	2106-3	Not Hispanic or Latino	2186-2	420	984689016	0
	Medulla of adrenal gland - Malignant neoplasms	C74.1	Black or African American	2054-5	Not Hispanic or Latino	2186-2	36	207406059	0
	Medulla of adrenal gland - Malignant neoplasms	C74.1	White	2106-3	Not Hispanic or Latino	2186-2	93	984689016	0
	Adrenal gland, unspecified - Malignant neoplasms	C74.9	American Indian or Alaska Native	1002-5	Not Hispanic or Latino	2186-2	11	12157505	Unreliable
	Adrenal gland, unspecified - Malignant neoplasms	C74.9	Asian	A	Not Hispanic or Latino	2186-2	74	96963677	0.1
	Adrenal gland, unspecified - Malignant neoplasms	C74.9	Black or African American	2054-5	Not Hispanic or Latino	2186-2	266	207406059	0.1
	Adrenal gland, unspecified - Malignant neoplasms	C74.9	White	2106-3	Hispanic or Latino	2135-2	186	269345779	0.1
	Adrenal gland, unspecified - Malignant neoplasms	C74.9	White	2106-3	Not Hispanic or Latino	2186-2	1692	984689016	0.2
	Adrenal gland, unspecified - Malignant neoplasms	C74.9	More than one race	M	Not Hispanic or Latino	2186-2	25	37729938	0.1
	Parathyroid gland - Malignant neoplasms	C75.0	Black or African American	2054-5	Not Hispanic or Latino	2186-2	33	207406059	0
	Parathyroid gland - Malignant neoplasms	C75.0	White	2106-3	Hispanic or Latino	2135-2	16	269345779	Unreliable
	Parathyroid gland - Malignant neoplasms	C75.0	White	2106-3	Not Hispanic or Latino	2186-2	87	984689016	0
	Pituitary gland - Malignant neoplasms	C75.1	Black or African American	2054-5	Not Hispanic or Latino	2186-2	26	207406059	0
	Pituitary gland - Malignant neoplasms	C75.1	White	2106-3	Hispanic or Latino	2135-2	25	269345779	0
	Pituitary gland - Malignant neoplasms	C75.1	White	2106-3	Not Hispanic or Latino	2186-2	123	984689016	0
	Pineal gland - Malignant neoplasms	C75.3	Black or African American	2054-5	Not Hispanic or Latino	2186-2	21	207406059	0
	Pineal gland - Malignant neoplasms	C75.3	White	2106-3	Hispanic or Latino	2135-2	24	269345779	0
	Pineal gland - Malignant neoplasms	C75.3	White	2106-3	Not Hispanic or Latino	2186-2	78	984689016	0
	Carotid body - Malignant neoplasms	C75.4	White	2106-3	Not Hispanic or Latino	2186-2	10	984689016	Unreliable
	Aortic body and other paraganglia - Malignant neoplasms	C75.5	Black or African American	2054-5	Not Hispanic or Latino	2186-2	19	207406059	Unreliable
	Aortic body and other paraganglia - Malignant neoplasms	C75.5	White	2106-3	Hispanic or Latino	2135-2	10	269345779	Unreliable
	Aortic body and other paraganglia - Malignant neoplasms	C75.5	White	2106-3	Not Hispanic or Latino	2186-2	93	984689016	0
	Endocrine gland, unspecified - Malignant neoplasms	C75.9	Black or African American	2054-5	Not Hispanic or Latino	2186-2	21	207406059	0
	Endocrine gland, unspecified - Malignant neoplasms	C75.9	White	2106-3	Not Hispanic or Latino	2186-2	94	984689016	0
	Head, face and neck - Malignant neoplasms	C76.0	Asian	A	Not Hispanic or Latino	2186-2	88	96963677	0.1
	Head, face and neck - Malignant neoplasms	C76.0	Black or African American	2054-5	Not Hispanic or Latino	2186-2	214	207406059	0.1
	Head, face and neck - Malignant neoplasms	C76.0	White	2106-3	Hispanic or Latino	2135-2	176	269345779	0.1
	Head, face and neck - Malignant neoplasms	C76.0	White	2106-3	Not Hispanic or Latino	2186-2	2324	984689016	0.2
	Head, face and neck - Malignant neoplasms	C76.0	More than one race	M	Not Hispanic or Latino	2186-2	11	37729938	Unreliable
	Thorax - Malignant neoplasms	C76.1	Asian	A	Not Hispanic or Latino	2186-2	12	96963677	Unreliable
	Thorax - Malignant neoplasms	C76.1	Black or African American	2054-5	Not Hispanic or Latino	2186-2	32	207406059	0
	Thorax - Malignant neoplasms	C76.1	White	2106-3	Hispanic or Latino	2135-2	35	269345779	0
	Thorax - Malignant neoplasms	C76.1	White	2106-3	Not Hispanic or Latino	2186-2	459	984689016	0
	Abdomen - Malignant neoplasms	C76.2	American Indian or Alaska Native	1002-5	Not Hispanic or Latino	2186-2	17	12157505	Unreliable
	Abdomen - Malignant neoplasms	C76.2	Asian	A	Not Hispanic or Latino	2186-2	76	96963677	0.1
	Abdomen - Malignant neoplasms	C76.2	Black or African American	2054-5	Not Hispanic or Latino	2186-2	309	207406059	0.1
	Abdomen - Malignant neoplasms	C76.2	White	2106-3	Hispanic or Latino	2135-2	224	269345779	0.1
	Abdomen - Malignant neoplasms	C76.2	White	2106-3	Not Hispanic or Latino	2186-2	2214	984689016	0.2
	Pelvis - Malignant neoplasms	C76.3	Asian	A	Not Hispanic or Latino	2186-2	60	96963677	0.1
	Pelvis - Malignant neoplasms	C76.3	Black or African American	2054-5	Not Hispanic or Latino	2186-2	176	207406059	0.1
	Pelvis - Malignant neoplasms	C76.3	White	2106-3	Hispanic or Latino	2135-2	108	269345779	0
	Pelvis - Malignant neoplasms	C76.3	White	2106-3	Not Hispanic or Latino	2186-2	1125	984689016	0.1
	Upper limb - Malignant neoplasms	C76.4	Black or African American	2054-5	Not Hispanic or Latino	2186-2	10	207406059	Unreliable
	Upper limb - Malignant neoplasms	C76.4	White	2106-3	Hispanic or Latino	2135-2	12	269345779	Unreliable
	Upper limb - Malignant neoplasms	C76.4	White	2106-3	Not Hispanic or Latino	2186-2	85	984689016	0
	Lower limb - Malignant neoplasms	C76.5	White	2106-3	Hispanic or Latino	2135-2	16	269345779	Unreliable
	Lower limb - Malignant neoplasms	C76.5	White	2106-3	Not Hispanic or Latino	2186-2	162	984689016	0
	Other ill-defined sites - Malignant neoplasms	C76.7	American Indian or Alaska Native	1002-5	Not Hispanic or Latino	2186-2	11	12157505	Unreliable
	Other ill-defined sites - Malignant neoplasms	C76.7	Asian	A	Not Hispanic or Latino	2186-2	59	96963677	0.1
	Other ill-defined sites - Malignant neoplasms	C76.7	Black or African American	2054-5	Not Hispanic or Latino	2186-2	70	207406059	0
	Other ill-defined sites - Malignant neoplasms	C76.7	White	2106-3	Hispanic or Latino	2135-2	95	269345779	0
	Other ill-defined sites - Malignant neoplasms	C76.7	White	2106-3	Not Hispanic or Latino	2186-2	660	984689016	0.1
	Lymph nodes of head, face and neck - Malignant neoplasms	C77.0	White	2106-3	Not Hispanic or Latino	2186-2	64	984689016	0
	Intrathoracic lymph nodes - Malignant neoplasms	C77.1	White	2106-3	Not Hispanic or Latino	2186-2	19	984689016	Unreliable
	Intra-abdominal lymph nodes - Malignant neoplasms	C77.2	White	2106-3	Not Hispanic or Latino	2186-2	38	984689016	0
	Axillary and upper limb lymph nodes - Malignant neoplasms	C77.3	White	2106-3	Not Hispanic or Latino	2186-2	13	984689016	Unreliable
	Inguinal and lower limb lymph nodes - Malignant neoplasms	C77.4	White	2106-3	Not Hispanic or Latino	2186-2	21	984689016	0
	Lymph node, unspecified - Malignant neoplasms	C77.9	Asian	A	Not Hispanic or Latino	2186-2	13	96963677	Unreliable
	Lymph node, unspecified - Malignant neoplasms	C77.9	Black or African American	2054-5	Not Hispanic or Latino	2186-2	27	207406059	0
	Lymph node, unspecified - Malignant neoplasms	C77.9	White	2106-3	Hispanic or Latino	2135-2	23	269345779	0
	Lymph node, unspecified - Malignant neoplasms	C77.9	White	2106-3	Not Hispanic or Latino	2186-2	222	984689016	0
	Secondary malignant neoplasm of lung - Malignant neoplasms	C78.0	Asian	A	Not Hispanic or Latino	2186-2	58	96963677	0.1
	Secondary malignant neoplasm of lung - Malignant neoplasms	C78.0	Black or African American	2054-5	Not Hispanic or Latino	2186-2	225	207406059	0.1
	Secondary malignant neoplasm of lung - Malignant neoplasms	C78.0	White	2106-3	Hispanic or Latino	2135-2	101	269345779	0
	Secondary malignant neoplasm of lung - Malignant neoplasms	C78.0	White	2106-3	Not Hispanic or Latino	2186-2	1266	984689016	0.1
	Secondary malignant neoplasm of lung - Malignant neoplasms	C78.0	More than one race	M	Not Hispanic or Latino	2186-2	10	37729938	Unreliable
	Secondary malignant neoplasm of mediastinum - Malignant neoplasms	C78.1	Black or African American	2054-5	Not Hispanic or Latino	2186-2	11	207406059	Unreliable
	Secondary malignant neoplasm of mediastinum - Malignant neoplasms	C78.1	White	2106-3	Not Hispanic or Latino	2186-2	47	984689016	0
	Secondary malignant neoplasm of pleura - Malignant neoplasms	C78.2	Asian	A	Not Hispanic or Latino	2186-2	39	96963677	0
	Secondary malignant neoplasm of pleura - Malignant neoplasms	C78.2	Black or African American	2054-5	Not Hispanic or Latino	2186-2	156	207406059	0.1
	Secondary malignant neoplasm of pleura - Malignant neoplasms	C78.2	White	2106-3	Hispanic or Latino	2135-2	44	269345779	0
	Secondary malignant neoplasm of pleura - Malignant neoplasms	C78.2	White	2106-3	Not Hispanic or Latino	2186-2	756	984689016	0.1
	Secondary malignant neoplasm of large intestine and rectum - Malignant neoplasms	C78.5	Black or African American	2054-5	Not Hispanic or Latino	2186-2	14	207406059	Unreliable
	Secondary malignant neoplasm of large intestine and rectum - Malignant neoplasms	C78.5	White	2106-3	Not Hispanic or Latino	2186-2	89	984689016	0
	Secondary malignant neoplasm of retroperitoneum and peritoneum - Malignant neoplasms	C78.6	American Indian or Alaska Native	1002-5	Not Hispanic or Latino	2186-2	25	12157505	0.2
	Secondary malignant neoplasm of retroperitoneum and peritoneum - Malignant neoplasms	C78.6	Asian	A	Not Hispanic or Latino	2186-2	124	96963677	0.1
	Secondary malignant neoplasm of retroperitoneum and peritoneum - Malignant neoplasms	C78.6	Black or African American	2054-5	Not Hispanic or Latino	2186-2	442	207406059	0.2
	Secondary malignant neoplasm of retroperitoneum and peritoneum - Malignant neoplasms	C78.6	White	2106-3	Hispanic or Latino	2135-2	334	269345779	0.1
	Secondary malignant neoplasm of retroperitoneum and peritoneum - Malignant neoplasms	C78.6	White	2106-3	Not Hispanic or Latino	2186-2	2995	984689016	0.3
	Secondary malignant neoplasm of retroperitoneum and peritoneum - Malignant neoplasms	C78.6	More than one race	M	Not Hispanic or Latino	2186-2	14	37729938	Unreliable
	Secondary malignant neoplasm of liver - Malignant neoplasms	C78.7	American Indian or Alaska Native	1002-5	Not Hispanic or Latino	2186-2	75	12157505	0.6
	Secondary malignant neoplasm of liver - Malignant neoplasms	C78.7	Asian	A	Not Hispanic or Latino	2186-2	455	96963677	0.5
	Secondary malignant neoplasm of liver - Malignant neoplasms	C78.7	Black or African American	2054-5	Hispanic or Latino	2135-2	18	15465058	Unreliable
	Secondary malignant neoplasm of liver - Malignant neoplasms	C78.7	Black or African American	2054-5	Not Hispanic or Latino	2186-2	1404	207406059	0.7
	Secondary malignant neoplasm of liver - Malignant neoplasms	C78.7	Native Hawaiian or Other Pacific Islander	NHOPI	Not Hispanic or Latino	2186-2	14	3057935	Unreliable
	Secondary malignant neoplasm of liver - Malignant neoplasms	C78.7	White	2106-3	Hispanic or Latino	2135-2	1110	269345779	0.4
	Secondary malignant neoplasm of liver - Malignant neoplasms	C78.7	White	2106-3	Not Hispanic or Latino	2186-2	7064	984689016	0.7
	Secondary malignant neoplasm of liver - Malignant neoplasms	C78.7	White	2106-3	Not Stated	NS	18	Not Applicable	Not Applicable
	Secondary malignant neoplasm of liver - Malignant neoplasms	C78.7	More than one race	M	Not Hispanic or Latino	2186-2	54	37729938	0.1
	Secondary malignant neoplasm of other and unspecified digestive organs - Malignant neoplasms	C78.8	Asian	A	Not Hispanic or Latino	2186-2	10	96963677	Unreliable
	Secondary malignant neoplasm of other and unspecified digestive organs - Malignant neoplasms	C78.8	Black or African American	2054-5	Not Hispanic or Latino	2186-2	50	207406059	0
	Secondary malignant neoplasm of other and unspecified digestive organs - Malignant neoplasms	C78.8	White	2106-3	Hispanic or Latino	2135-2	31	269345779	0
	Secondary malignant neoplasm of other and unspecified digestive organs - Malignant neoplasms	C78.8	White	2106-3	Not Hispanic or Latino	2186-2	207	984689016	0
	Secondary malignant neoplasm of kidney and renal pelvis - Malignant neoplasms	C79.0	White	2106-3	Not Hispanic or Latino	2186-2	52	984689016	0
	Secondary malignant neoplasm of bladder and other and unspecified urinary organs - Malignant neoplasms	C79.1	Black or African American	2054-5	Not Hispanic or Latino	2186-2	10	207406059	Unreliable
	Secondary malignant neoplasm of bladder and other and unspecified urinary organs - Malignant neoplasms	C79.1	White	2106-3	Not Hispanic or Latino	2186-2	77	984689016	0
	Secondary malignant neoplasm of skin - Malignant neoplasms	C79.2	White	2106-3	Not Hispanic or Latino	2186-2	51	984689016	0
	Secondary malignant neoplasm of brain and cerebral meninges - Malignant neoplasms	C79.3	American Indian or Alaska Native	1002-5	Not Hispanic or Latino	2186-2	17	12157505	Unreliable
	Secondary malignant neoplasm of brain and cerebral meninges - Malignant neoplasms	C79.3	Asian	A	Not Hispanic or Latino	2186-2	88	96963677	0.1
	Secondary malignant neoplasm of brain and cerebral meninges - Malignant neoplasms	C79.3	Black or African American	2054-5	Not Hispanic or Latino	2186-2	405	207406059	0.2
	Secondary malignant neoplasm of brain and cerebral meninges - Malignant neoplasms	C79.3	White	2106-3	Hispanic or Latino	2135-2	304	269345779	0.1
	Secondary malignant neoplasm of brain and cerebral meninges - Malignant neoplasms	C79.3	White	2106-3	Not Hispanic or Latino	2186-2	3014	984689016	0.3
	Secondary malignant neoplasm of brain and cerebral meninges - Malignant neoplasms	C79.3	More than one race	M	Not Hispanic or Latino	2186-2	19	37729938	Unreliable
	Secondary malignant neoplasm of other and unspecified parts of nervous system - Malignant neoplasms	C79.4	Black or African American	2054-5	Not Hispanic or Latino	2186-2	10	207406059	Unreliable
	Secondary malignant neoplasm of other and unspecified parts of nervous system - Malignant neoplasms	C79.4	White	2106-3	Hispanic or Latino	2135-2	12	269345779	Unreliable
	Secondary malignant neoplasm of other and unspecified parts of nervous system - Malignant neoplasms	C79.4	White	2106-3	Not Hispanic or Latino	2186-2	74	984689016	0
	Secondary malignant neoplasm of bone and bone marrow - Malignant neoplasms	C79.5	American Indian or Alaska Native	1002-5	Not Hispanic or Latino	2186-2	12	12157505	Unreliable
	Secondary malignant neoplasm of bone and bone marrow - Malignant neoplasms	C79.5	Asian	A	Not Hispanic or Latino	2186-2	58	96963677	0.1
	Secondary malignant neoplasm of bone and bone marrow - Malignant neoplasms	C79.5	Black or African American	2054-5	Not Hispanic or Latino	2186-2	248	207406059	0.1
	Secondary malignant neoplasm of bone and bone marrow - Malignant neoplasms	C79.5	White	2106-3	Hispanic or Latino	2135-2	203	269345779	0.1
	Secondary malignant neoplasm of bone and bone marrow - Malignant neoplasms	C79.5	White	2106-3	Not Hispanic or Latino	2186-2	2300	984689016	0.2
	Secondary malignant neoplasm of bone and bone marrow - Malignant neoplasms	C79.5	More than one race	M	Not Hispanic or Latino	2186-2	10	37729938	Unreliable
	Secondary malignant neoplasm of ovary - Malignant neoplasms	C79.6	Black or African American	2054-5	Not Hispanic or Latino	2186-2	10	207406059	Unreliable
	Secondary malignant neoplasm of ovary - Malignant neoplasms	C79.6	White	2106-3	Not Hispanic or Latino	2186-2	29	984689016	0
	Secondary malignant neoplasm of adrenal gland - Malignant neoplasms	C79.7	White	2106-3	Not Hispanic or Latino	2186-2	34	984689016	0
	Secondary malignant neoplasm of other specified sites - Malignant neoplasms	C79.8	American Indian or Alaska Native	1002-5	Not Hispanic or Latino	2186-2	63	12157505	0.5
	Secondary malignant neoplasm of other specified sites - Malignant neoplasms	C79.8	Asian	A	Not Hispanic or Latino	2186-2	331	96963677	0.3
	Secondary malignant neoplasm of other specified sites - Malignant neoplasms	C79.8	Black or African American	2054-5	Hispanic or Latino	2135-2	12	15465058	Unreliable
	Secondary malignant neoplasm of other specified sites - Malignant neoplasms	C79.8	Black or African American	2054-5	Not Hispanic or Latino	2186-2	1397	207406059	0.7
	Secondary malignant neoplasm of other specified sites - Malignant neoplasms	C79.8	Native Hawaiian or Other Pacific Islander	NHOPI	Not Hispanic or Latino	2186-2	11	3057935	Unreliable
	Secondary malignant neoplasm of other specified sites - Malignant neoplasms	C79.8	White	2106-3	Hispanic or Latino	2135-2	818	269345779	0.3
	Secondary malignant neoplasm of other specified sites - Malignant neoplasms	C79.8	White	2106-3	Not Hispanic or Latino	2186-2	10566	984689016	1.1
	Secondary malignant neoplasm of other specified sites - Malignant neoplasms	C79.8	White	2106-3	Not Stated	NS	28	Not Applicable	Not Applicable
	Secondary malignant neoplasm of other specified sites - Malignant neoplasms	C79.8	More than one race	M	Not Hispanic or Latino	2186-2	44	37729938	0.1
	Malignant neoplasm without specification of site	C80	American Indian or Alaska Native	1002-5	Hispanic or Latino	2135-2	39	9220872	0.4
	Malignant neoplasm without specification of site	C80	American Indian or Alaska Native	1002-5	Not Hispanic or Latino	2186-2	836	12157505	6.9
	Malignant neoplasm without specification of site	C80	Asian	A	Hispanic or Latino	2135-2	33	3188487	1
	Malignant neoplasm without specification of site	C80	Asian	A	Not Hispanic or Latino	2186-2	3813	96963677	3.9
	Malignant neoplasm without specification of site	C80	Asian	A	Not Stated	NS	22	Not Applicable	Not Applicable
	Malignant neoplasm without specification of site	C80	Black or African American	2054-5	Hispanic or Latino	2135-2	196	15465058	1.3
	Malignant neoplasm without specification of site	C80	Black or African American	2054-5	Not Hispanic or Latino	2186-2	17100	207406059	8.2
	Malignant neoplasm without specification of site	C80	Black or African American	2054-5	Not Stated	NS	56	Not Applicable	Not Applicable
	Malignant neoplasm without specification of site	C80	Native Hawaiian or Other Pacific Islander	NHOPI	Not Hispanic or Latino	2186-2	173	3057935	5.7
	Malignant neoplasm without specification of site	C80	White	2106-3	Hispanic or Latino	2135-2	9198	269345779	3.4
	Malignant neoplasm without specification of site	C80	White	2106-3	Not Hispanic or Latino	2186-2	113448	984689016	11.5
	Malignant neoplasm without specification of site	C80	White	2106-3	Not Stated	NS	249	Not Applicable	Not Applicable
	Malignant neoplasm without specification of site	C80	More than one race	M	Hispanic or Latino	2135-2	68	9714092	0.7
	Malignant neoplasm without specification of site	C80	More than one race	M	Not Hispanic or Latino	2186-2	642	37729938	1.7
	Hodgkin lymphocytic predominance	C81.0	White	2106-3	Not Hispanic or Latino	2186-2	12	984689016	Unreliable
	Hodgkin nodular sclerosis	C81.1	White	2106-3	Not Hispanic or Latino	2186-2	59	984689016	0
	Hodgkin mixed cellularity	C81.2	White	2106-3	Not Hispanic or Latino	2186-2	12	984689016	Unreliable
	Hodgkin disease, unspecified	C81.9	American Indian or Alaska Native	1002-5	Not Hispanic or Latino	2186-2	23	12157505	0.2
	Hodgkin disease, unspecified	C81.9	Asian	A	Not Hispanic or Latino	2186-2	95	96963677	0.1
	Hodgkin disease, unspecified	C81.9	Black or African American	2054-5	Hispanic or Latino	2135-2	10	15465058	Unreliable
	Hodgkin disease, unspecified	C81.9	Black or African American	2054-5	Not Hispanic or Latino	2186-2	494	207406059	0.2
	Hodgkin disease, unspecified	C81.9	White	2106-3	Hispanic or Latino	2135-2	627	269345779	0.2
	Hodgkin disease, unspecified	C81.9	White	2106-3	Not Hispanic or Latino	2186-2	3636	984689016	0.4
	Hodgkin disease, unspecified	C81.9	White	2106-3	Not Stated	NS	12	Not Applicable	Not Applicable
	Hodgkin disease, unspecified	C81.9	More than one race	M	Not Hispanic or Latino	2186-2	23	37729938	0.1
	Non-Hodgkin lymphoma mixed small cleaved and large cell, follicular	C82.1	White	2106-3	Not Hispanic or Latino	2186-2	15	984689016	Unreliable
	Non-Hodgkin lymphoma large cell, follicular	C82.2	White	2106-3	Not Hispanic or Latino	2186-2	25	984689016	0
	Follicular non-Hodgkin lymphoma, unspecified	C82.9	American Indian or Alaska Native	1002-5	Not Hispanic or Latino	2186-2	11	12157505	Unreliable
	Follicular non-Hodgkin lymphoma, unspecified	C82.9	Asian	A	Not Hispanic or Latino	2186-2	84	96963677	0.1
	Follicular non-Hodgkin lymphoma, unspecified	C82.9	Black or African American	2054-5	Not Hispanic or Latino	2186-2	168	207406059	0.1
	Follicular non-Hodgkin lymphoma, unspecified	C82.9	White	2106-3	Hispanic or Latino	2135-2	287	269345779	0.1
	Follicular non-Hodgkin lymphoma, unspecified	C82.9	White	2106-3	Not Hispanic or Latino	2186-2	3244	984689016	0.3
	Follicular non-Hodgkin lymphoma, unspecified	C82.9	More than one race	M	Not Hispanic or Latino	2186-2	18	37729938	Unreliable
	Non-Hodgkin lymphoma small cell (diffuse)	C83.0	Asian	A	Not Hispanic or Latino	2186-2	16	96963677	Unreliable
	Non-Hodgkin lymphoma small cell (diffuse)	C83.0	Black or African American	2054-5	Not Hispanic or Latino	2186-2	78	207406059	0
	Non-Hodgkin lymphoma small cell (diffuse)	C83.0	White	2106-3	Hispanic or Latino	2135-2	30	269345779	0
	Non-Hodgkin lymphoma small cell (diffuse)	C83.0	White	2106-3	Not Hispanic or Latino	2186-2	774	984689016	0.1
	Non-Hodgkin lymphoma small cleaved cell (diffuse)	C83.1	American Indian or Alaska Native	1002-5	Not Hispanic or Latino	2186-2	19	12157505	Unreliable
	Non-Hodgkin lymphoma small cleaved cell (diffuse)	C83.1	Asian	A	Not Hispanic or Latino	2186-2	114	96963677	0.1
	Non-Hodgkin lymphoma small cleaved cell (diffuse)	C83.1	Black or African American	2054-5	Not Hispanic or Latino	2186-2	278	207406059	0.1
	Non-Hodgkin lymphoma small cleaved cell (diffuse)	C83.1	White	2106-3	Hispanic or Latino	2135-2	409	269345779	0.2
	Non-Hodgkin lymphoma small cleaved cell (diffuse)	C83.1	White	2106-3	Not Hispanic or Latino	2186-2	5345	984689016	0.5
	Non-Hodgkin lymphoma small cleaved cell (diffuse)	C83.1	More than one race	M	Not Hispanic or Latino	2186-2	13	37729938	Unreliable
	Non-Hodgkin lymphoma mixed small and large cell (diffuse)	C83.2	White	2106-3	Not Hispanic or Latino	2186-2	32	984689016	0
	Non-Hodgkin lymphoma large cell (diffuse)	C83.3	American Indian or Alaska Native	1002-5	Not Hispanic or Latino	2186-2	102	12157505	0.8
	Non-Hodgkin lymphoma large cell (diffuse)	C83.3	Asian	A	Not Hispanic or Latino	2186-2	993	96963677	1
	Non-Hodgkin lymphoma large cell (diffuse)	C83.3	Black or African American	2054-5	Hispanic or Latino	2135-2	18	15465058	Unreliable
	Non-Hodgkin lymphoma large cell (diffuse)	C83.3	Black or African American	2054-5	Not Hispanic or Latino	2186-2	1551	207406059	0.7
	Non-Hodgkin lymphoma large cell (diffuse)	C83.3	Native Hawaiian or Other Pacific Islander	NHOPI	Not Hispanic or Latino	2186-2	24	3057935	0.8
	Non-Hodgkin lymphoma large cell (diffuse)	C83.3	White	2106-3	Hispanic or Latino	2135-2	2053	269345779	0.8
	Non-Hodgkin lymphoma large cell (diffuse)	C83.3	White	2106-3	Not Hispanic or Latino	2186-2	17928	984689016	1.8
	Non-Hodgkin lymphoma large cell (diffuse)	C83.3	White	2106-3	Not Stated	NS	31	Not Applicable	Not Applicable
	Non-Hodgkin lymphoma large cell (diffuse)	C83.3	More than one race	M	Hispanic or Latino	2135-2	17	9714092	Unreliable
	Non-Hodgkin lymphoma large cell (diffuse)	C83.3	More than one race	M	Not Hispanic or Latino	2186-2	105	37729938	0.3
	Non-Hodgkin lymphoma immunoblastic (diffuse)	C83.4	White	2106-3	Not Hispanic or Latino	2186-2	16	984689016	Unreliable
	Non-Hodgkin lymphoma lymphoblastic (diffuse)	C83.5	Asian	A	Not Hispanic or Latino	2186-2	16	96963677	Unreliable
	Non-Hodgkin lymphoma lymphoblastic (diffuse)	C83.5	Black or African American	2054-5	Not Hispanic or Latino	2186-2	33	207406059	0
	Non-Hodgkin lymphoma lymphoblastic (diffuse)	C83.5	White	2106-3	Hispanic or Latino	2135-2	61	269345779	0
	Non-Hodgkin lymphoma lymphoblastic (diffuse)	C83.5	White	2106-3	Not Hispanic or Latino	2186-2	317	984689016	0
	Burkitt tumor	C83.7	Asian	A	Not Hispanic or Latino	2186-2	34	96963677	0
	Burkitt tumor	C83.7	Black or African American	2054-5	Not Hispanic or Latino	2186-2	56	207406059	0
	Burkitt tumor	C83.7	White	2106-3	Hispanic or Latino	2135-2	119	269345779	0
	Burkitt tumor	C83.7	White	2106-3	Not Hispanic or Latino	2186-2	631	984689016	0.1
	Other types of diffuse non-Hodgkin lymphoma	C83.8	Black or African American	2054-5	Not Hispanic or Latino	2186-2	19	207406059	Unreliable
	Other types of diffuse non-Hodgkin lymphoma	C83.8	White	2106-3	Hispanic or Latino	2135-2	18	269345779	Unreliable
	Other types of diffuse non-Hodgkin lymphoma	C83.8	White	2106-3	Not Hispanic or Latino	2186-2	341	984689016	0
	Diffuse non-Hodgkin lymphoma, unspecified	C83.9	Asian	A	Not Hispanic or Latino	2186-2	22	96963677	0
	Diffuse non-Hodgkin lymphoma, unspecified	C83.9	Black or African American	2054-5	Not Hispanic or Latino	2186-2	41	207406059	0
	Diffuse non-Hodgkin lymphoma, unspecified	C83.9	White	2106-3	Hispanic or Latino	2135-2	44	269345779	0
	Diffuse non-Hodgkin lymphoma, unspecified	C83.9	White	2106-3	Not Hispanic or Latino	2186-2	373	984689016	0
	Mycosis fungoides - Malignant neoplasms	C84.0	Black or African American	2054-5	Not Hispanic or Latino	2186-2	101	207406059	0
	Mycosis fungoides - Malignant neoplasms	C84.0	White	2106-3	Hispanic or Latino	2135-2	16	269345779	Unreliable
	Mycosis fungoides - Malignant neoplasms	C84.0	White	2106-3	Not Hispanic or Latino	2186-2	249	984689016	0
	STzary disease	C84.1	Black or African American	2054-5	Not Hispanic or Latino	2186-2	20	207406059	0
	STzary disease	C84.1	White	2106-3	Not Hispanic or Latino	2186-2	73	984689016	0
	Peripheral T-cell lymphoma - Malignant neoplasms	C84.4	Asian	A	Not Hispanic or Latino	2186-2	74	96963677	0.1
	Peripheral T-cell lymphoma - Malignant neoplasms	C84.4	Black or African American	2054-5	Not Hispanic or Latino	2186-2	189	207406059	0.1
	Peripheral T-cell lymphoma - Malignant neoplasms	C84.4	White	2106-3	Hispanic or Latino	2135-2	113	269345779	0
	Peripheral T-cell lymphoma - Malignant neoplasms	C84.4	White	2106-3	Not Hispanic or Latino	2186-2	1081	984689016	0.1
	Other and unspecified T-cell lymphomas - Malignant neoplasms	C84.5	American Indian or Alaska Native	1002-5	Not Hispanic or Latino	2186-2	27	12157505	0.2
	Other and unspecified T-cell lymphomas - Malignant neoplasms	C84.5	Asian	A	Not Hispanic or Latino	2186-2	241	96963677	0.2
	Other and unspecified T-cell lymphomas - Malignant neoplasms	C84.5	Black or African American	2054-5	Hispanic or Latino	2135-2	15	15465058	Unreliable
	Other and unspecified T-cell lymphomas - Malignant neoplasms	C84.5	Black or African American	2054-5	Not Hispanic or Latino	2186-2	988	207406059	0.5
	Other and unspecified T-cell lymphomas - Malignant neoplasms	C84.5	Native Hawaiian or Other Pacific Islander	NHOPI	Not Hispanic or Latino	2186-2	10	3057935	Unreliable
	Other and unspecified T-cell lymphomas - Malignant neoplasms	C84.5	White	2106-3	Hispanic or Latino	2135-2	470	269345779	0.2
	Other and unspecified T-cell lymphomas - Malignant neoplasms	C84.5	White	2106-3	Not Hispanic or Latino	2186-2	3442	984689016	0.3
	Other and unspecified T-cell lymphomas - Malignant neoplasms	C84.5	White	2106-3	Not Stated	NS	10	Not Applicable	Not Applicable
	Other and unspecified T-cell lymphomas - Malignant neoplasms	C84.5	More than one race	M	Not Hispanic or Latino	2186-2	28	37729938	0.1
	Lymphosarcoma - Malignant neoplasms	C85.0	White	2106-3	Not Hispanic or Latino	2186-2	24	984689016	0
	B-cell lymphoma, unspecified - Malignant neoplasms	C85.1	American Indian or Alaska Native	1002-5	Not Hispanic or Latino	2186-2	91	12157505	0.7
	B-cell lymphoma, unspecified - Malignant neoplasms	C85.1	Asian	A	Not Hispanic or Latino	2186-2	646	96963677	0.7
	B-cell lymphoma, unspecified - Malignant neoplasms	C85.1	Black or African American	2054-5	Hispanic or Latino	2135-2	17	15465058	Unreliable
	B-cell lymphoma, unspecified - Malignant neoplasms	C85.1	Black or African American	2054-5	Not Hispanic or Latino	2186-2	1120	207406059	0.5
	B-cell lymphoma, unspecified - Malignant neoplasms	C85.1	Native Hawaiian or Other Pacific Islander	NHOPI	Not Hispanic or Latino	2186-2	23	3057935	0.8
	B-cell lymphoma, unspecified - Malignant neoplasms	C85.1	White	2106-3	Hispanic or Latino	2135-2	1506	269345779	0.6
	B-cell lymphoma, unspecified - Malignant neoplasms	C85.1	White	2106-3	Not Hispanic or Latino	2186-2	14512	984689016	1.5
	B-cell lymphoma, unspecified - Malignant neoplasms	C85.1	White	2106-3	Not Stated	NS	23	Not Applicable	Not Applicable
	B-cell lymphoma, unspecified - Malignant neoplasms	C85.1	More than one race	M	Not Hispanic or Latino	2186-2	71	37729938	0.2
	Other specified types of non-Hodgkin lymphoma	C85.7	White	2106-3	Not Hispanic or Latino	2186-2	15	984689016	Unreliable
	Non-Hodgkin lymphoma, unspecified type	C85.9	American Indian or Alaska Native	1002-5	Hispanic or Latino	2135-2	10	9220872	Unreliable
	Non-Hodgkin lymphoma, unspecified type	C85.9	American Indian or Alaska Native	1002-5	Not Hispanic or Latino	2186-2	138	12157505	1.1
	Non-Hodgkin lymphoma, unspecified type	C85.9	Asian	A	Not Hispanic or Latino	2186-2	1228	96963677	1.3
	Non-Hodgkin lymphoma, unspecified type	C85.9	Black or African American	2054-5	Hispanic or Latino	2135-2	41	15465058	0.3
	Non-Hodgkin lymphoma, unspecified type	C85.9	Black or African American	2054-5	Not Hispanic or Latino	2186-2	2804	207406059	1.4
	Non-Hodgkin lymphoma, unspecified type	C85.9	Black or African American	2054-5	Not Stated	NS	11	Not Applicable	Not Applicable
	Non-Hodgkin lymphoma, unspecified type	C85.9	Native Hawaiian or Other Pacific Islander	NHOPI	Not Hispanic or Latino	2186-2	48	3057935	1.6
	Non-Hodgkin lymphoma, unspecified type	C85.9	White	2106-3	Hispanic or Latino	2135-2	3174	269345779	1.2
	Non-Hodgkin lymphoma, unspecified type	C85.9	White	2106-3	Not Hispanic or Latino	2186-2	31504	984689016	3.2
	Non-Hodgkin lymphoma, unspecified type	C85.9	White	2106-3	Not Stated	NS	50	Not Applicable	Not Applicable
	Non-Hodgkin lymphoma, unspecified type	C85.9	More than one race	M	Hispanic or Latino	2135-2	27	9714092	0.3
	Non-Hodgkin lymphoma, unspecified type	C85.9	More than one race	M	Not Hispanic or Latino	2186-2	159	37729938	0.4
	Waldenstr÷m macroglobulinemia	C88.0	Asian	A	Not Hispanic or Latino	2186-2	45	96963677	0
	Waldenstr÷m macroglobulinemia	C88.0	Black or African American	2054-5	Not Hispanic or Latino	2186-2	73	207406059	0
	Waldenstr÷m macroglobulinemia	C88.0	White	2106-3	Hispanic or Latino	2135-2	78	269345779	0
	Waldenstr÷m macroglobulinemia	C88.0	White	2106-3	Not Hispanic or Latino	2186-2	1634	984689016	0.2
	Malignant immunoproliferative disease, unspecified - Malignant neoplasms	C88.9	White	2106-3	Not Hispanic or Latino	2186-2	10	984689016	Unreliable
	Multiple myeloma - Malignant neoplasms	C90.0	American Indian or Alaska Native	1002-5	Hispanic or Latino	2135-2	24	9220872	0.3
	Multiple myeloma - Malignant neoplasms	C90.0	American Indian or Alaska Native	1002-5	Not Hispanic or Latino	2186-2	279	12157505	2.3
	Multiple myeloma - Malignant neoplasms	C90.0	Asian	A	Hispanic or Latino	2135-2	14	3188487	Unreliable
	Multiple myeloma - Malignant neoplasms	C90.0	Asian	A	Not Hispanic or Latino	2186-2	1397	96963677	1.4
	Multiple myeloma - Malignant neoplasms	C90.0	Black or African American	2054-5	Hispanic or Latino	2135-2	89	15465058	0.6
	Multiple myeloma - Malignant neoplasms	C90.0	Black or African American	2054-5	Not Hispanic or Latino	2186-2	11368	207406059	5.5
	Multiple myeloma - Malignant neoplasms	C90.0	Black or African American	2054-5	Not Stated	NS	14	Not Applicable	Not Applicable
	Multiple myeloma - Malignant neoplasms	C90.0	Native Hawaiian or Other Pacific Islander	NHOPI	Not Hispanic or Latino	2186-2	67	3057935	2.2
	Multiple myeloma - Malignant neoplasms	C90.0	White	2106-3	Hispanic or Latino	2135-2	4674	269345779	1.7
	Multiple myeloma - Malignant neoplasms	C90.0	White	2106-3	Not Hispanic or Latino	2186-2	42913	984689016	4.4
	Multiple myeloma - Malignant neoplasms	C90.0	White	2106-3	Not Stated	NS	58	Not Applicable	Not Applicable
	Multiple myeloma - Malignant neoplasms	C90.0	More than one race	M	Hispanic or Latino	2135-2	27	9714092	0.3
	Multiple myeloma - Malignant neoplasms	C90.0	More than one race	M	Not Hispanic or Latino	2186-2	236	37729938	0.6
	Plasma cell leukaemia - Malignant neoplasms	C90.1	Asian	A	Not Hispanic or Latino	2186-2	19	96963677	Unreliable
	Plasma cell leukaemia - Malignant neoplasms	C90.1	Black or African American	2054-5	Not Hispanic or Latino	2186-2	153	207406059	0.1
	Plasma cell leukaemia - Malignant neoplasms	C90.1	White	2106-3	Hispanic or Latino	2135-2	61	269345779	0
	Plasma cell leukaemia - Malignant neoplasms	C90.1	White	2106-3	Not Hispanic or Latino	2186-2	571	984689016	0.1
	Plasmacytoma, extramedullary - Malignant neoplasms	C90.2	Black or African American	2054-5	Not Hispanic or Latino	2186-2	66	207406059	0
	Plasmacytoma, extramedullary - Malignant neoplasms	C90.2	White	2106-3	Hispanic or Latino	2135-2	35	269345779	0
	Plasmacytoma, extramedullary - Malignant neoplasms	C90.2	White	2106-3	Not Hispanic or Latino	2186-2	352	984689016	0
	Acute lymphoblastic leukaemia - Malignant neoplasms	C91.0	American Indian or Alaska Native	1002-5	Not Hispanic or Latino	2186-2	59	12157505	0.5
	Acute lymphoblastic leukaemia - Malignant neoplasms	C91.0	Asian	A	Not Hispanic or Latino	2186-2	250	96963677	0.3
	Acute lymphoblastic leukaemia - Malignant neoplasms	C91.0	Black or African American	2054-5	Hispanic or Latino	2135-2	28	15465058	0.2
	Acute lymphoblastic leukaemia - Malignant neoplasms	C91.0	Black or African American	2054-5	Not Hispanic or Latino	2186-2	634	207406059	0.3
	Acute lymphoblastic leukaemia - Malignant neoplasms	C91.0	Native Hawaiian or Other Pacific Islander	NHOPI	Not Hispanic or Latino	2186-2	15	3057935	Unreliable
	Acute lymphoblastic leukaemia - Malignant neoplasms	C91.0	White	2106-3	Hispanic or Latino	2135-2	1768	269345779	0.7
	Acute lymphoblastic leukaemia - Malignant neoplasms	C91.0	White	2106-3	Not Hispanic or Latino	2186-2	4497	984689016	0.5
	Acute lymphoblastic leukaemia - Malignant neoplasms	C91.0	More than one race	M	Hispanic or Latino	2135-2	14	9714092	Unreliable
	Acute lymphoblastic leukaemia - Malignant neoplasms	C91.0	More than one race	M	Not Hispanic or Latino	2186-2	62	37729938	0.2
	Chronic lymphocytic leukaemia - Malignant neoplasms	C91.1	American Indian or Alaska Native	1002-5	Not Hispanic or Latino	2186-2	47	12157505	0.4
	Chronic lymphocytic leukaemia - Malignant neoplasms	C91.1	Asian	A	Not Hispanic or Latino	2186-2	198	96963677	0.2
	Chronic lymphocytic leukaemia - Malignant neoplasms	C91.1	Black or African American	2054-5	Not Hispanic or Latino	2186-2	1686	207406059	0.8
	Chronic lymphocytic leukaemia - Malignant neoplasms	C91.1	White	2106-3	Hispanic or Latino	2135-2	732	269345779	0.3
	Chronic lymphocytic leukaemia - Malignant neoplasms	C91.1	White	2106-3	Not Hispanic or Latino	2186-2	18937	984689016	1.9
	Chronic lymphocytic leukaemia - Malignant neoplasms	C91.1	White	2106-3	Not Stated	NS	28	Not Applicable	Not Applicable
	Chronic lymphocytic leukaemia - Malignant neoplasms	C91.1	More than one race	M	Not Hispanic or Latino	2186-2	65	37729938	0.2
	Prolymphocytic leukaemia - Malignant neoplasms	C91.3	Black or African American	2054-5	Not Hispanic or Latino	2186-2	16	207406059	Unreliable
	Prolymphocytic leukaemia - Malignant neoplasms	C91.3	White	2106-3	Not Hispanic or Latino	2186-2	189	984689016	0
	Hairy-cell leukaemia - Malignant neoplasms	C91.4	Black or African American	2054-5	Not Hispanic or Latino	2186-2	27	207406059	0
	Hairy-cell leukaemia - Malignant neoplasms	C91.4	White	2106-3	Hispanic or Latino	2135-2	26	269345779	0
	Hairy-cell leukaemia - Malignant neoplasms	C91.4	White	2106-3	Not Hispanic or Latino	2186-2	551	984689016	0.1
	Adult T-cell leukaemia - Malignant neoplasms	C91.5	Asian	A	Not Hispanic or Latino	2186-2	26	96963677	0
	Adult T-cell leukaemia - Malignant neoplasms	C91.5	Black or African American	2054-5	Not Hispanic or Latino	2186-2	224	207406059	0.1
	Adult T-cell leukaemia - Malignant neoplasms	C91.5	White	2106-3	Hispanic or Latino	2135-2	80	269345779	0
	Adult T-cell leukaemia - Malignant neoplasms	C91.5	White	2106-3	Not Hispanic or Latino	2186-2	455	984689016	0
	Other lymphoid leukaemia - Malignant neoplasms	C91.7	Black or African American	2054-5	Not Hispanic or Latino	2186-2	33	207406059	0
	Other lymphoid leukaemia - Malignant neoplasms	C91.7	White	2106-3	Hispanic or Latino	2135-2	20	269345779	0
	Other lymphoid leukaemia - Malignant neoplasms	C91.7	White	2106-3	Not Hispanic or Latino	2186-2	319	984689016	0
	Lymphoid leukaemia, unspecified - Malignant neoplasms	C91.9	Asian	A	Not Hispanic or Latino	2186-2	27	96963677	0
	Lymphoid leukaemia, unspecified - Malignant neoplasms	C91.9	Black or African American	2054-5	Not Hispanic or Latino	2186-2	109	207406059	0.1
	Lymphoid leukaemia, unspecified - Malignant neoplasms	C91.9	White	2106-3	Hispanic or Latino	2135-2	60	269345779	0
	Lymphoid leukaemia, unspecified - Malignant neoplasms	C91.9	White	2106-3	Not Hispanic or Latino	2186-2	1209	984689016	0.1
	Acute myeloid leukaemia - Malignant neoplasms	C92.0	American Indian or Alaska Native	1002-5	Hispanic or Latino	2135-2	22	9220872	0.2
	Acute myeloid leukaemia - Malignant neoplasms	C92.0	American Indian or Alaska Native	1002-5	Not Hispanic or Latino	2186-2	182	12157505	1.5
	Acute myeloid leukaemia - Malignant neoplasms	C92.0	Asian	A	Hispanic or Latino	2135-2	21	3188487	0.7
	Acute myeloid leukaemia - Malignant neoplasms	C92.0	Asian	A	Not Hispanic or Latino	2186-2	1863	96963677	1.9
	Acute myeloid leukaemia - Malignant neoplasms	C92.0	Black or African American	2054-5	Hispanic or Latino	2135-2	72	15465058	0.5
	Acute myeloid leukaemia - Malignant neoplasms	C92.0	Black or African American	2054-5	Not Hispanic or Latino	2186-2	4449	207406059	2.1
	Acute myeloid leukaemia - Malignant neoplasms	C92.0	Black or African American	2054-5	Not Stated	NS	10	Not Applicable	Not Applicable
	Acute myeloid leukaemia - Malignant neoplasms	C92.0	Native Hawaiian or Other Pacific Islander	NHOPI	Not Hispanic or Latino	2186-2	87	3057935	2.8
	Acute myeloid leukaemia - Malignant neoplasms	C92.0	White	2106-3	Hispanic or Latino	2135-2	3571	269345779	1.3
	Acute myeloid leukaemia - Malignant neoplasms	C92.0	White	2106-3	Not Hispanic or Latino	2186-2	41551	984689016	4.2
	Acute myeloid leukaemia - Malignant neoplasms	C92.0	White	2106-3	Not Stated	NS	64	Not Applicable	Not Applicable
	Acute myeloid leukaemia - Malignant neoplasms	C92.0	More than one race	M	Hispanic or Latino	2135-2	34	9714092	0.4
	Acute myeloid leukaemia - Malignant neoplasms	C92.0	More than one race	M	Not Hispanic or Latino	2186-2	240	37729938	0.6
	Chronic myeloid leukaemia - Malignant neoplasms	C92.1	American Indian or Alaska Native	1002-5	Not Hispanic or Latino	2186-2	34	12157505	0.3
	Chronic myeloid leukaemia - Malignant neoplasms	C92.1	Asian	A	Not Hispanic or Latino	2186-2	149	96963677	0.2
	Chronic myeloid leukaemia - Malignant neoplasms	C92.1	Black or African American	2054-5	Hispanic or Latino	2135-2	11	15465058	Unreliable
	Chronic myeloid leukaemia - Malignant neoplasms	C92.1	Black or African American	2054-5	Not Hispanic or Latino	2186-2	606	207406059	0.3
	Chronic myeloid leukaemia - Malignant neoplasms	C92.1	White	2106-3	Hispanic or Latino	2135-2	463	269345779	0.2
	Chronic myeloid leukaemia - Malignant neoplasms	C92.1	White	2106-3	Not Hispanic or Latino	2186-2	4652	984689016	0.5
	Chronic myeloid leukaemia - Malignant neoplasms	C92.1	More than one race	M	Not Hispanic or Latino	2186-2	22	37729938	0.1
	Myeloid sarcoma - Malignant neoplasms	C92.3	Black or African American	2054-5	Not Hispanic or Latino	2186-2	23	207406059	0
	Myeloid sarcoma - Malignant neoplasms	C92.3	White	2106-3	Hispanic or Latino	2135-2	23	269345779	0
	Myeloid sarcoma - Malignant neoplasms	C92.3	White	2106-3	Not Hispanic or Latino	2186-2	246	984689016	0
	Acute promyelocytic leukaemia - Malignant neoplasms	C92.4	Asian	A	Not Hispanic or Latino	2186-2	28	96963677	0
	Acute promyelocytic leukaemia - Malignant neoplasms	C92.4	Black or African American	2054-5	Not Hispanic or Latino	2186-2	101	207406059	0
	Acute promyelocytic leukaemia - Malignant neoplasms	C92.4	White	2106-3	Hispanic or Latino	2135-2	110	269345779	0
	Acute promyelocytic leukaemia - Malignant neoplasms	C92.4	White	2106-3	Not Hispanic or Latino	2186-2	597	984689016	0.1
	Acute myelomonocytic leukaemia - Malignant neoplasms	C92.5	Asian	A	Not Hispanic or Latino	2186-2	34	96963677	0
	Acute myelomonocytic leukaemia - Malignant neoplasms	C92.5	Black or African American	2054-5	Not Hispanic or Latino	2186-2	78	207406059	0
	Acute myelomonocytic leukaemia - Malignant neoplasms	C92.5	White	2106-3	Hispanic or Latino	2135-2	76	269345779	0
	Acute myelomonocytic leukaemia - Malignant neoplasms	C92.5	White	2106-3	Not Hispanic or Latino	2186-2	900	984689016	0.1
	Other myeloid leukaemia - Malignant neoplasms	C92.7	Asian	A	Not Hispanic or Latino	2186-2	95	96963677	0.1
	Other myeloid leukaemia - Malignant neoplasms	C92.7	Black or African American	2054-5	Not Hispanic or Latino	2186-2	233	207406059	0.1
	Other myeloid leukaemia - Malignant neoplasms	C92.7	White	2106-3	Hispanic or Latino	2135-2	161	269345779	0.1
	Other myeloid leukaemia - Malignant neoplasms	C92.7	White	2106-3	Not Hispanic or Latino	2186-2	3030	984689016	0.3
	Other myeloid leukaemia - Malignant neoplasms	C92.7	More than one race	M	Not Hispanic or Latino	2186-2	16	37729938	Unreliable
	Myeloid leukaemia, unspecified - Malignant neoplasms	C92.9	Asian	A	Not Hispanic or Latino	2186-2	39	96963677	0
	Myeloid leukaemia, unspecified - Malignant neoplasms	C92.9	Black or African American	2054-5	Not Hispanic or Latino	2186-2	121	207406059	0.1
	Myeloid leukaemia, unspecified - Malignant neoplasms	C92.9	White	2106-3	Hispanic or Latino	2135-2	95	269345779	0
	Myeloid leukaemia, unspecified - Malignant neoplasms	C92.9	White	2106-3	Not Hispanic or Latino	2186-2	973	984689016	0.1
	Acute monocytic leukaemia - Malignant neoplasms	C93.0	Black or African American	2054-5	Not Hispanic or Latino	2186-2	28	207406059	0
	Acute monocytic leukaemia - Malignant neoplasms	C93.0	White	2106-3	Hispanic or Latino	2135-2	24	269345779	0
	Acute monocytic leukaemia - Malignant neoplasms	C93.0	White	2106-3	Not Hispanic or Latino	2186-2	347	984689016	0
	Chronic monocytic leukaemia - Malignant neoplasms	C93.1	White	2106-3	Not Hispanic or Latino	2186-2	35	984689016	0
	Monocytic leukaemia, unspecified - Malignant neoplasms	C93.9	White	2106-3	Not Hispanic or Latino	2186-2	35	984689016	0
	Acute erythraemia and erythroleukaemia - Malignant neoplasms	C94.0	White	2106-3	Not Hispanic or Latino	2186-2	25	984689016	0
	Acute megakaryoblastic leukaemia - Malignant neoplasms	C94.2	White	2106-3	Not Hispanic or Latino	2186-2	36	984689016	0
	Mast cell leukaemia - Malignant neoplasms	C94.3	White	2106-3	Not Hispanic or Latino	2186-2	35	984689016	0
	Acute panmyelosis - Malignant neoplasms	C94.4	White	2106-3	Not Hispanic or Latino	2186-2	39	984689016	0
	Acute myelofibrosis - Malignant neoplasms	C94.5	White	2106-3	Not Hispanic or Latino	2186-2	14	984689016	Unreliable
	Other specified leukaemias - Malignant neoplasms	C94.7	Black or African American	2054-5	Not Hispanic or Latino	2186-2	15	207406059	Unreliable
	Other specified leukaemias - Malignant neoplasms	C94.7	White	2106-3	Hispanic or Latino	2135-2	13	269345779	Unreliable
	Other specified leukaemias - Malignant neoplasms	C94.7	White	2106-3	Not Hispanic or Latino	2186-2	160	984689016	0
	Acute leukaemia of unspecified cell type - Malignant neoplasms	C95.0	American Indian or Alaska Native	1002-5	Not Hispanic or Latino	2186-2	13	12157505	Unreliable
	Acute leukaemia of unspecified cell type - Malignant neoplasms	C95.0	Asian	A	Not Hispanic or Latino	2186-2	149	96963677	0.2
	Acute leukaemia of unspecified cell type - Malignant neoplasms	C95.0	Black or African American	2054-5	Not Hispanic or Latino	2186-2	467	207406059	0.2
	Acute leukaemia of unspecified cell type - Malignant neoplasms	C95.0	White	2106-3	Hispanic or Latino	2135-2	437	269345779	0.2
	Acute leukaemia of unspecified cell type - Malignant neoplasms	C95.0	White	2106-3	Not Hispanic or Latino	2186-2	4640	984689016	0.5
	Acute leukaemia of unspecified cell type - Malignant neoplasms	C95.0	More than one race	M	Not Hispanic or Latino	2186-2	28	37729938	0.1
	Chronic leukaemia of unspecified cell type - Malignant neoplasms	C95.1	Asian	A	Not Hispanic or Latino	2186-2	10	96963677	Unreliable
	Chronic leukaemia of unspecified cell type - Malignant neoplasms	C95.1	Black or African American	2054-5	Not Hispanic or Latino	2186-2	41	207406059	0
	Chronic leukaemia of unspecified cell type - Malignant neoplasms	C95.1	White	2106-3	Hispanic or Latino	2135-2	51	269345779	0
	Chronic leukaemia of unspecified cell type - Malignant neoplasms	C95.1	White	2106-3	Not Hispanic or Latino	2186-2	620	984689016	0.1
	Leukaemia, unspecified - Malignant neoplasms	C95.9	American Indian or Alaska Native	1002-5	Not Hispanic or Latino	2186-2	49	12157505	0.4
	Leukaemia, unspecified - Malignant neoplasms	C95.9	Asian	A	Not Hispanic or Latino	2186-2	243	96963677	0.3
	Leukaemia, unspecified - Malignant neoplasms	C95.9	Black or African American	2054-5	Hispanic or Latino	2135-2	21	15465058	0.1
	Leukaemia, unspecified - Malignant neoplasms	C95.9	Black or African American	2054-5	Not Hispanic or Latino	2186-2	1154	207406059	0.6
	Leukaemia, unspecified - Malignant neoplasms	C95.9	Native Hawaiian or Other Pacific Islander	NHOPI	Not Hispanic or Latino	2186-2	14	3057935	Unreliable
	Leukaemia, unspecified - Malignant neoplasms	C95.9	White	2106-3	Hispanic or Latino	2135-2	932	269345779	0.3
	Leukaemia, unspecified - Malignant neoplasms	C95.9	White	2106-3	Not Hispanic or Latino	2186-2	8982	984689016	0.9
	Leukaemia, unspecified - Malignant neoplasms	C95.9	White	2106-3	Not Stated	NS	15	Not Applicable	Not Applicable
	Leukaemia, unspecified - Malignant neoplasms	C95.9	More than one race	M	Not Hispanic or Latino	2186-2	26	37729938	0.1
	Malignant mast cell tumour - Malignant neoplasms	C96.2	White	2106-3	Not Hispanic or Latino	2186-2	25	984689016	0
	Other specified malignant neoplasms of lymphoid, haematopoietic and related tissue - Malignant neoplasms	C96.7	White	2106-3	Not Hispanic or Latino	2186-2	62	984689016	0
	Malignant neoplasm of lymphoid, haematopoietic and related tissue, unspecified - Malignant neoplasms	C96.9	Asian	A	Not Hispanic or Latino	2186-2	21	96963677	0
	Malignant neoplasm of lymphoid, haematopoietic and related tissue, unspecified - Malignant neoplasms	C96.9	Black or African American	2054-5	Not Hispanic or Latino	2186-2	60	207406059	0
	Malignant neoplasm of lymphoid, haematopoietic and related tissue, unspecified - Malignant neoplasms	C96.9	White	2106-3	Hispanic or Latino	2135-2	41	269345779	0
	Malignant neoplasm of lymphoid, haematopoietic and related tissue, unspecified - Malignant neoplasms	C96.9	White	2106-3	Not Hispanic or Latino	2186-2	453	984689016	0
	Malignant neoplasms of independent (primary) multiple sites	C97	American Indian or Alaska Native	1002-5	Not Hispanic or Latino	2186-2	131	12157505	1.1
	Malignant neoplasms of independent (primary) multiple sites	C97	Asian	A	Not Hispanic or Latino	2186-2	561	96963677	0.6
	Malignant neoplasms of independent (primary) multiple sites	C97	Black or African American	2054-5	Hispanic or Latino	2135-2	36	15465058	0.2
	Malignant neoplasms of independent (primary) multiple sites	C97	Black or African American	2054-5	Not Hispanic or Latino	2186-2	3081	207406059	1.5
	Malignant neoplasms of independent (primary) multiple sites	C97	Native Hawaiian or Other Pacific Islander	NHOPI	Not Hispanic or Latino	2186-2	32	3057935	1
	Malignant neoplasms of independent (primary) multiple sites	C97	White	2106-3	Hispanic or Latino	2135-2	1746	269345779	0.6
	Malignant neoplasms of independent (primary) multiple sites	C97	White	2106-3	Not Hispanic or Latino	2186-2	23782	984689016	2.4
	Malignant neoplasms of independent (primary) multiple sites	C97	White	2106-3	Not Stated	NS	37	Not Applicable	Not Applicable
	Malignant neoplasms of independent (primary) multiple sites	C97	More than one race	M	Hispanic or Latino	2135-2	11	9714092	Unreliable
	Malignant neoplasms of independent (primary) multiple sites	C97	More than one race	M	Not Hispanic or Latino	2186-2	119	37729938	0.3
	Lip, oral cavity and pharynx - In situ neoplasms	D00.0	White	2106-3	Not Hispanic or Latino	2186-2	23	984689016	0
	Colon - In situ neoplasms	D01.0	Black or African American	2054-5	Not Hispanic or Latino	2186-2	10	207406059	Unreliable
	Colon - In situ neoplasms	D01.0	White	2106-3	Not Hispanic or Latino	2186-2	24	984689016	0
	Rectum - In situ neoplasms	D01.2	White	2106-3	Not Hispanic or Latino	2186-2	11	984689016	Unreliable
	Liver, gallbladder and bile ducts - In situ neoplasms	D01.5	White	2106-3	Not Hispanic or Latino	2186-2	14	984689016	Unreliable
	Bronchus and lung - In situ neoplasms	D02.2	White	2106-3	Not Hispanic or Latino	2186-2	96	984689016	0
	Intraductal carcinoma in situ - In situ neoplasms	D05.1	Black or African American	2054-5	Not Hispanic or Latino	2186-2	14	207406059	Unreliable
	Intraductal carcinoma in situ - In situ neoplasms	D05.1	White	2106-3	Not Hispanic or Latino	2186-2	51	984689016	0
	Carcinoma in situ of breast, unspecified - In situ neoplasms	D05.9	Black or African American	2054-5	Not Hispanic or Latino	2186-2	10	207406059	Unreliable
	Carcinoma in situ of breast, unspecified - In situ neoplasms	D05.9	White	2106-3	Not Hispanic or Latino	2186-2	42	984689016	0
	Prostate - In situ neoplasms	D07.5	White	2106-3	Not Hispanic or Latino	2186-2	23	984689016	0
	Bladder - In situ neoplasms	D09.0	White	2106-3	Not Hispanic or Latino	2186-2	22	984689016	0
	Carcinoma in situ, unspecified - In situ neoplasms	D09.9	White	2106-3	Not Hispanic or Latino	2186-2	20	984689016	0
	Colon, unspecified - Benign neoplasms	D12.6	Black or African American	2054-5	Not Hispanic or Latino	2186-2	17	207406059	Unreliable
	Colon, unspecified - Benign neoplasms	D12.6	White	2106-3	Not Hispanic or Latino	2186-2	95	984689016	0
	Stomach - Benign neoplasms	D13.1	White	2106-3	Not Hispanic or Latino	2186-2	25	984689016	0
	Duodenum - Benign neoplasms	D13.2	White	2106-3	Not Hispanic or Latino	2186-2	37	984689016	0
	Liver - Benign neoplasms	D13.4	White	2106-3	Not Hispanic or Latino	2186-2	29	984689016	0
	Extrahepatic bile ducts - Benign neoplasms	D13.5	White	2106-3	Not Hispanic or Latino	2186-2	11	984689016	Unreliable
	Pancreas - Benign neoplasms	D13.6	White	2106-3	Not Hispanic or Latino	2186-2	56	984689016	0
	Endocrine pancreas - Benign neoplasms	D13.7	White	2106-3	Not Hispanic or Latino	2186-2	43	984689016	0
	Bronchus and lung - Benign neoplasms	D14.3	White	2106-3	Not Hispanic or Latino	2186-2	15	984689016	Unreliable
	Thymus - Benign neoplasms	D15.0	Asian	A	Not Hispanic or Latino	2186-2	13	96963677	Unreliable
	Thymus - Benign neoplasms	D15.0	Black or African American	2054-5	Not Hispanic or Latino	2186-2	23	207406059	0
	Thymus - Benign neoplasms	D15.0	White	2106-3	Hispanic or Latino	2135-2	10	269345779	Unreliable
	Thymus - Benign neoplasms	D15.0	White	2106-3	Not Hispanic or Latino	2186-2	85	984689016	0
	Heart - Benign neoplasms	D15.1	Black or African American	2054-5	Not Hispanic or Latino	2186-2	24	207406059	0
	Heart - Benign neoplasms	D15.1	White	2106-3	Hispanic or Latino	2135-2	13	269345779	Unreliable
	Heart - Benign neoplasms	D15.1	White	2106-3	Not Hispanic or Latino	2186-2	106	984689016	0
	Lower jaw bone - Benign neoplasms	D16.5	White	2106-3	Not Hispanic or Latino	2186-2	11	984689016	Unreliable
	Bone and articular cartilage, unspecified - Benign neoplasms	D16.9	White	2106-3	Not Hispanic or Latino	2186-2	21	984689016	0
	Benign lipomatous neoplasm of other sites - Benign neoplasms	D17.7	White	2106-3	Not Hispanic or Latino	2186-2	19	984689016	Unreliable
	Benign lipomatous neoplasm, unspecified - Benign neoplasms	D17.9	White	2106-3	Not Hispanic or Latino	2186-2	23	984689016	0
	Haemangioma, any site - Benign neoplasms	D18.0	Black or African American	2054-5	Not Hispanic or Latino	2186-2	36	207406059	0
	Haemangioma, any site - Benign neoplasms	D18.0	White	2106-3	Hispanic or Latino	2135-2	23	269345779	0
	Haemangioma, any site - Benign neoplasms	D18.0	White	2106-3	Not Hispanic or Latino	2186-2	157	984689016	0
	Lymphangioma, any site - Benign neoplasms	D18.1	Black or African American	2054-5	Not Hispanic or Latino	2186-2	40	207406059	0
	Lymphangioma, any site - Benign neoplasms	D18.1	White	2106-3	Hispanic or Latino	2135-2	25	269345779	0
	Lymphangioma, any site - Benign neoplasms	D18.1	White	2106-3	Not Hispanic or Latino	2186-2	146	984689016	0
	Connective and other soft tissue, unspecified - Benign neoplasms	D21.9	Black or African American	2054-5	Not Hispanic or Latino	2186-2	27	207406059	0
	Connective and other soft tissue, unspecified - Benign neoplasms	D21.9	White	2106-3	Not Hispanic or Latino	2186-2	43	984689016	0
	Leiomyoma of uterus, unspecified - Benign neoplasms	D25.9	Black or African American	2054-5	Not Hispanic or Latino	2186-2	97	207406059	0
	Leiomyoma of uterus, unspecified - Benign neoplasms	D25.9	White	2106-3	Not Hispanic or Latino	2186-2	46	984689016	0
	Benign neoplasm of ovary	D27	White	2106-3	Not Hispanic or Latino	2186-2	26	984689016	0
	Prostate - Benign neoplasms	D29.1	White	2106-3	Not Hispanic or Latino	2186-2	12	984689016	Unreliable
	Kidney - Benign neoplasms	D30.0	White	2106-3	Not Hispanic or Latino	2186-2	19	984689016	Unreliable
	Cerebral meninges - Benign neoplasms	D32.0	Asian	A	Not Hispanic or Latino	2186-2	101	96963677	0.1
	Cerebral meninges - Benign neoplasms	D32.0	Black or African American	2054-5	Not Hispanic or Latino	2186-2	249	207406059	0.1
	Cerebral meninges - Benign neoplasms	D32.0	White	2106-3	Hispanic or Latino	2135-2	102	269345779	0
	Cerebral meninges - Benign neoplasms	D32.0	White	2106-3	Not Hispanic or Latino	2186-2	1179	984689016	0.1
	Cerebral meninges - Benign neoplasms	D32.0	More than one race	M	Not Hispanic or Latino	2186-2	10	37729938	Unreliable
	Spinal meninges - Benign neoplasms	D32.1	White	2106-3	Not Hispanic or Latino	2186-2	21	984689016	0
	Meninges, unspecified - Benign neoplasms	D32.9	American Indian or Alaska Native	1002-5	Not Hispanic or Latino	2186-2	12	12157505	Unreliable
	Meninges, unspecified - Benign neoplasms	D32.9	Asian	A	Not Hispanic or Latino	2186-2	163	96963677	0.2
	Meninges, unspecified - Benign neoplasms	D32.9	Black or African American	2054-5	Not Hispanic or Latino	2186-2	522	207406059	0.3
	Meninges, unspecified - Benign neoplasms	D32.9	White	2106-3	Hispanic or Latino	2135-2	187	269345779	0.1
	Meninges, unspecified - Benign neoplasms	D32.9	White	2106-3	Not Hispanic or Latino	2186-2	2265	984689016	0.2
	Meninges, unspecified - Benign neoplasms	D32.9	More than one race	M	Not Hispanic or Latino	2186-2	15	37729938	Unreliable
	Brain, supratentorial - Benign neoplasms	D33.0	White	2106-3	Not Hispanic or Latino	2186-2	12	984689016	Unreliable
	Brain, unspecified - Benign neoplasms	D33.2	Asian	A	Not Hispanic or Latino	2186-2	18	96963677	Unreliable
	Brain, unspecified - Benign neoplasms	D33.2	Black or African American	2054-5	Not Hispanic or Latino	2186-2	26	207406059	0
	Brain, unspecified - Benign neoplasms	D33.2	White	2106-3	Hispanic or Latino	2135-2	28	269345779	0
	Brain, unspecified - Benign neoplasms	D33.2	White	2106-3	Not Hispanic or Latino	2186-2	183	984689016	0
	Cranial nerves - Benign neoplasms	D33.3	White	2106-3	Not Hispanic or Latino	2186-2	94	984689016	0
	Adrenal gland - Benign neoplasms	D35.0	Black or African American	2054-5	Not Hispanic or Latino	2186-2	25	207406059	0
	Adrenal gland - Benign neoplasms	D35.0	White	2106-3	Hispanic or Latino	2135-2	13	269345779	Unreliable
	Adrenal gland - Benign neoplasms	D35.0	White	2106-3	Not Hispanic or Latino	2186-2	73	984689016	0
	Parathyroid gland - Benign neoplasms	D35.1	White	2106-3	Not Hispanic or Latino	2186-2	29	984689016	0
	Pituitary gland - Benign neoplasms	D35.2	Asian	A	Not Hispanic or Latino	2186-2	16	96963677	Unreliable
	Pituitary gland - Benign neoplasms	D35.2	Black or African American	2054-5	Not Hispanic or Latino	2186-2	98	207406059	0
	Pituitary gland - Benign neoplasms	D35.2	White	2106-3	Hispanic or Latino	2135-2	47	269345779	0
	Pituitary gland - Benign neoplasms	D35.2	White	2106-3	Not Hispanic or Latino	2186-2	244	984689016	0
	Peripheral nerves and autonomic nervous system - Benign neoplasms	D36.1	Black or African American	2054-5	Not Hispanic or Latino	2186-2	13	207406059	Unreliable
	Peripheral nerves and autonomic nervous system - Benign neoplasms	D36.1	White	2106-3	Hispanic or Latino	2135-2	13	269345779	Unreliable
	Peripheral nerves and autonomic nervous system - Benign neoplasms	D36.1	White	2106-3	Not Hispanic or Latino	2186-2	83	984689016	0
	Other specified sites - Benign neoplasms	D36.7	White	2106-3	Not Hispanic or Latino	2186-2	27	984689016	0
	Benign neoplasm of unspecified site - Benign neoplasms	D36.9	Black or African American	2054-5	Not Hispanic or Latino	2186-2	14	207406059	Unreliable
	Benign neoplasm of unspecified site - Benign neoplasms	D36.9	White	2106-3	Hispanic or Latino	2135-2	14	269345779	Unreliable
	Benign neoplasm of unspecified site - Benign neoplasms	D36.9	White	2106-3	Not Hispanic or Latino	2186-2	117	984689016	0
	Lip, oral cavity and pharynx - Uncertain neoplasms	D37.0	Asian	A	Not Hispanic or Latino	2186-2	15	96963677	Unreliable
	Lip, oral cavity and pharynx - Uncertain neoplasms	D37.0	Black or African American	2054-5	Not Hispanic or Latino	2186-2	52	207406059	0
	Lip, oral cavity and pharynx - Uncertain neoplasms	D37.0	White	2106-3	Hispanic or Latino	2135-2	28	269345779	0
	Lip, oral cavity and pharynx - Uncertain neoplasms	D37.0	White	2106-3	Not Hispanic or Latino	2186-2	389	984689016	0
	Stomach - Uncertain neoplasms	D37.1	Asian	A	Not Hispanic or Latino	2186-2	16	96963677	Unreliable
	Stomach - Uncertain neoplasms	D37.1	Black or African American	2054-5	Not Hispanic or Latino	2186-2	84	207406059	0
	Stomach - Uncertain neoplasms	D37.1	White	2106-3	Hispanic or Latino	2135-2	48	269345779	0
	Stomach - Uncertain neoplasms	D37.1	White	2106-3	Not Hispanic or Latino	2186-2	268	984689016	0
	Small intestine - Uncertain neoplasms	D37.2	Black or African American	2054-5	Not Hispanic or Latino	2186-2	32	207406059	0
	Small intestine - Uncertain neoplasms	D37.2	White	2106-3	Hispanic or Latino	2135-2	13	269345779	Unreliable
	Small intestine - Uncertain neoplasms	D37.2	White	2106-3	Not Hispanic or Latino	2186-2	158	984689016	0
	Appendix - Uncertain neoplasms	D37.3	White	2106-3	Not Hispanic or Latino	2186-2	23	984689016	0
	Colon - Uncertain neoplasms	D37.4	Asian	A	Not Hispanic or Latino	2186-2	17	96963677	Unreliable
	Colon - Uncertain neoplasms	D37.4	Black or African American	2054-5	Not Hispanic or Latino	2186-2	96	207406059	0
	Colon - Uncertain neoplasms	D37.4	White	2106-3	Hispanic or Latino	2135-2	57	269345779	0
	Colon - Uncertain neoplasms	D37.4	White	2106-3	Not Hispanic or Latino	2186-2	610	984689016	0.1
	Rectum - Uncertain neoplasms	D37.5	Asian	A	Not Hispanic or Latino	2186-2	10	96963677	Unreliable
	Rectum - Uncertain neoplasms	D37.5	Black or African American	2054-5	Not Hispanic or Latino	2186-2	20	207406059	0
	Rectum - Uncertain neoplasms	D37.5	White	2106-3	Hispanic or Latino	2135-2	11	269345779	Unreliable
	Rectum - Uncertain neoplasms	D37.5	White	2106-3	Not Hispanic or Latino	2186-2	190	984689016	0
	Liver, gallbladder and bile ducts - Uncertain neoplasms	D37.6	American Indian or Alaska Native	1002-5	Not Hispanic or Latino	2186-2	10	12157505	Unreliable
	Liver, gallbladder and bile ducts - Uncertain neoplasms	D37.6	Asian	A	Not Hispanic or Latino	2186-2	46	96963677	0
	Liver, gallbladder and bile ducts - Uncertain neoplasms	D37.6	Black or African American	2054-5	Not Hispanic or Latino	2186-2	149	207406059	0.1
	Liver, gallbladder and bile ducts - Uncertain neoplasms	D37.6	White	2106-3	Hispanic or Latino	2135-2	120	269345779	0
	Liver, gallbladder and bile ducts - Uncertain neoplasms	D37.6	White	2106-3	Not Hispanic or Latino	2186-2	870	984689016	0.1
	Other digestive organs - Uncertain neoplasms	D37.7	American Indian or Alaska Native	1002-5	Not Hispanic or Latino	2186-2	11	12157505	Unreliable
	Other digestive organs - Uncertain neoplasms	D37.7	Asian	A	Not Hispanic or Latino	2186-2	42	96963677	0
	Other digestive organs - Uncertain neoplasms	D37.7	Black or African American	2054-5	Not Hispanic or Latino	2186-2	195	207406059	0.1
	Other digestive organs - Uncertain neoplasms	D37.7	White	2106-3	Hispanic or Latino	2135-2	121	269345779	0
	Other digestive organs - Uncertain neoplasms	D37.7	White	2106-3	Not Hispanic or Latino	2186-2	1496	984689016	0.2
	Digestive organ, unspecified - Uncertain neoplasms	D37.9	Black or African American	2054-5	Not Hispanic or Latino	2186-2	35	207406059	0
	Digestive organ, unspecified - Uncertain neoplasms	D37.9	White	2106-3	Hispanic or Latino	2135-2	18	269345779	Unreliable
	Digestive organ, unspecified - Uncertain neoplasms	D37.9	White	2106-3	Not Hispanic or Latino	2186-2	193	984689016	0
	Larynx - Uncertain neoplasms	D38.0	Black or African American	2054-5	Not Hispanic or Latino	2186-2	25	207406059	0
	Larynx - Uncertain neoplasms	D38.0	White	2106-3	Hispanic or Latino	2135-2	10	269345779	Unreliable
	Larynx - Uncertain neoplasms	D38.0	White	2106-3	Not Hispanic or Latino	2186-2	153	984689016	0
	Trachea, bronchus and lung - Uncertain neoplasms	D38.1	American Indian or Alaska Native	1002-5	Not Hispanic or Latino	2186-2	14	12157505	Unreliable
	Trachea, bronchus and lung - Uncertain neoplasms	D38.1	Asian	A	Not Hispanic or Latino	2186-2	59	96963677	0.1
	Trachea, bronchus and lung - Uncertain neoplasms	D38.1	Black or African American	2054-5	Not Hispanic or Latino	2186-2	301	207406059	0.1
	Trachea, bronchus and lung - Uncertain neoplasms	D38.1	White	2106-3	Hispanic or Latino	2135-2	127	269345779	0
	Trachea, bronchus and lung - Uncertain neoplasms	D38.1	White	2106-3	Not Hispanic or Latino	2186-2	2933	984689016	0.3
	Trachea, bronchus and lung - Uncertain neoplasms	D38.1	More than one race	M	Not Hispanic or Latino	2186-2	10	37729938	Unreliable
	Pleura - Uncertain neoplasms	D38.2	White	2106-3	Not Hispanic or Latino	2186-2	14	984689016	Unreliable
	Mediastinum - Uncertain neoplasms	D38.3	Asian	A	Not Hispanic or Latino	2186-2	10	96963677	Unreliable
	Mediastinum - Uncertain neoplasms	D38.3	Black or African American	2054-5	Not Hispanic or Latino	2186-2	10	207406059	Unreliable
	Mediastinum - Uncertain neoplasms	D38.3	White	2106-3	Hispanic or Latino	2135-2	12	269345779	Unreliable
	Mediastinum - Uncertain neoplasms	D38.3	White	2106-3	Not Hispanic or Latino	2186-2	107	984689016	0
	Thymus - Uncertain neoplasms	D38.4	White	2106-3	Not Hispanic or Latino	2186-2	16	984689016	Unreliable
	Other respiratory organs - Uncertain neoplasms	D38.5	White	2106-3	Not Hispanic or Latino	2186-2	44	984689016	0
	Respiratory organ, unspecified - Uncertain neoplasms	D38.6	White	2106-3	Not Hispanic or Latino	2186-2	56	984689016	0
	Uterus - Uncertain neoplasms	D39.0	Black or African American	2054-5	Not Hispanic or Latino	2186-2	61	207406059	0
	Uterus - Uncertain neoplasms	D39.0	White	2106-3	Hispanic or Latino	2135-2	17	269345779	Unreliable
	Uterus - Uncertain neoplasms	D39.0	White	2106-3	Not Hispanic or Latino	2186-2	198	984689016	0
	Ovary - Uncertain neoplasms	D39.1	Asian	A	Not Hispanic or Latino	2186-2	10	96963677	Unreliable
	Ovary - Uncertain neoplasms	D39.1	Black or African American	2054-5	Not Hispanic or Latino	2186-2	37	207406059	0
	Ovary - Uncertain neoplasms	D39.1	White	2106-3	Hispanic or Latino	2135-2	20	269345779	0
	Ovary - Uncertain neoplasms	D39.1	White	2106-3	Not Hispanic or Latino	2186-2	218	984689016	0
	Other female genital organs - Uncertain neoplasms	D39.7	White	2106-3	Not Hispanic or Latino	2186-2	64	984689016	0
	Female genital organ, unspecified - Uncertain neoplasms	D39.9	White	2106-3	Not Hispanic or Latino	2186-2	13	984689016	Unreliable
	Prostate - Uncertain neoplasms	D40.0	Black or African American	2054-5	Not Hispanic or Latino	2186-2	43	207406059	0
	Prostate - Uncertain neoplasms	D40.0	White	2106-3	Hispanic or Latino	2135-2	16	269345779	Unreliable
	Prostate - Uncertain neoplasms	D40.0	White	2106-3	Not Hispanic or Latino	2186-2	209	984689016	0
	Kidney - Uncertain neoplasms	D41.0	Asian	A	Not Hispanic or Latino	2186-2	10	96963677	Unreliable
	Kidney - Uncertain neoplasms	D41.0	Black or African American	2054-5	Not Hispanic or Latino	2186-2	62	207406059	0
	Kidney - Uncertain neoplasms	D41.0	White	2106-3	Hispanic or Latino	2135-2	44	269345779	0
	Kidney - Uncertain neoplasms	D41.0	White	2106-3	Not Hispanic or Latino	2186-2	433	984689016	0
	Renal pelvis - Uncertain neoplasms	D41.1	White	2106-3	Not Hispanic or Latino	2186-2	18	984689016	Unreliable
	Ureter - Uncertain neoplasms	D41.2	White	2106-3	Not Hispanic or Latino	2186-2	44	984689016	0
	Bladder - Uncertain neoplasms	D41.4	Asian	A	Not Hispanic or Latino	2186-2	16	96963677	Unreliable
	Bladder - Uncertain neoplasms	D41.4	Black or African American	2054-5	Not Hispanic or Latino	2186-2	62	207406059	0
	Bladder - Uncertain neoplasms	D41.4	White	2106-3	Hispanic or Latino	2135-2	39	269345779	0
	Bladder - Uncertain neoplasms	D41.4	White	2106-3	Not Hispanic or Latino	2186-2	735	984689016	0.1
	Urinary organ, unspecified - Uncertain neoplasms	D41.9	White	2106-3	Not Hispanic or Latino	2186-2	13	984689016	Unreliable
	Cerebral meninges - Uncertain neoplasms	D42.0	Black or African American	2054-5	Not Hispanic or Latino	2186-2	12	207406059	Unreliable
	Cerebral meninges - Uncertain neoplasms	D42.0	White	2106-3	Hispanic or Latino	2135-2	10	269345779	Unreliable
	Cerebral meninges - Uncertain neoplasms	D42.0	White	2106-3	Not Hispanic or Latino	2186-2	75	984689016	0
	Meninges, unspecified - Uncertain neoplasms	D42.9	Black or African American	2054-5	Not Hispanic or Latino	2186-2	25	207406059	0
	Meninges, unspecified - Uncertain neoplasms	D42.9	White	2106-3	Hispanic or Latino	2135-2	14	269345779	Unreliable
	Meninges, unspecified - Uncertain neoplasms	D42.9	White	2106-3	Not Hispanic or Latino	2186-2	100	984689016	0
	Brain, supratentorial - Uncertain neoplasms	D43.0	Asian	A	Not Hispanic or Latino	2186-2	18	96963677	Unreliable
	Brain, supratentorial - Uncertain neoplasms	D43.0	Black or African American	2054-5	Not Hispanic or Latino	2186-2	37	207406059	0
	Brain, supratentorial - Uncertain neoplasms	D43.0	White	2106-3	Hispanic or Latino	2135-2	50	269345779	0
	Brain, supratentorial - Uncertain neoplasms	D43.0	White	2106-3	Not Hispanic or Latino	2186-2	413	984689016	0
	Brain, infratentorial - Uncertain neoplasms	D43.1	Asian	A	Not Hispanic or Latino	2186-2	12	96963677	Unreliable
	Brain, infratentorial - Uncertain neoplasms	D43.1	Black or African American	2054-5	Not Hispanic or Latino	2186-2	31	207406059	0
	Brain, infratentorial - Uncertain neoplasms	D43.1	White	2106-3	Hispanic or Latino	2135-2	17	269345779	Unreliable
	Brain, infratentorial - Uncertain neoplasms	D43.1	White	2106-3	Not Hispanic or Latino	2186-2	234	984689016	0
	Brain, unspecified - Uncertain neoplasms	D43.2	American Indian or Alaska Native	1002-5	Not Hispanic or Latino	2186-2	33	12157505	0.3
	Brain, unspecified - Uncertain neoplasms	D43.2	Asian	A	Not Hispanic or Latino	2186-2	213	96963677	0.2
	Brain, unspecified - Uncertain neoplasms	D43.2	Black or African American	2054-5	Hispanic or Latino	2135-2	11	15465058	Unreliable
	Brain, unspecified - Uncertain neoplasms	D43.2	Black or African American	2054-5	Not Hispanic or Latino	2186-2	778	207406059	0.4
	Brain, unspecified - Uncertain neoplasms	D43.2	White	2106-3	Hispanic or Latino	2135-2	539	269345779	0.2
	Brain, unspecified - Uncertain neoplasms	D43.2	White	2106-3	Not Hispanic or Latino	2186-2	5903	984689016	0.6
	Brain, unspecified - Uncertain neoplasms	D43.2	More than one race	M	Not Hispanic or Latino	2186-2	26	37729938	0.1
	Spinal cord - Uncertain neoplasms	D43.4	Black or African American	2054-5	Not Hispanic or Latino	2186-2	10	207406059	Unreliable
	Spinal cord - Uncertain neoplasms	D43.4	White	2106-3	Not Hispanic or Latino	2186-2	81	984689016	0
	Central nervous system, unspecified - Uncertain neoplasms	D43.9	Black or African American	2054-5	Not Hispanic or Latino	2186-2	10	207406059	Unreliable
	Central nervous system, unspecified - Uncertain neoplasms	D43.9	White	2106-3	Hispanic or Latino	2135-2	10	269345779	Unreliable
	Central nervous system, unspecified - Uncertain neoplasms	D43.9	White	2106-3	Not Hispanic or Latino	2186-2	59	984689016	0
	Thyroid gland - Uncertain neoplasms	D44.0	Black or African American	2054-5	Not Hispanic or Latino	2186-2	13	207406059	Unreliable
	Thyroid gland - Uncertain neoplasms	D44.0	White	2106-3	Not Hispanic or Latino	2186-2	43	984689016	0
	Adrenal gland - Uncertain neoplasms	D44.1	White	2106-3	Not Hispanic or Latino	2186-2	63	984689016	0
	Pituitary gland - Uncertain neoplasms	D44.3	Black or African American	2054-5	Not Hispanic or Latino	2186-2	56	207406059	0
	Pituitary gland - Uncertain neoplasms	D44.3	White	2106-3	Hispanic or Latino	2135-2	28	269345779	0
	Pituitary gland - Uncertain neoplasms	D44.3	White	2106-3	Not Hispanic or Latino	2186-2	128	984689016	0
	Craniopharyngeal duct - Uncertain neoplasms	D44.4	Asian	A	Not Hispanic or Latino	2186-2	15	96963677	Unreliable
	Craniopharyngeal duct - Uncertain neoplasms	D44.4	Black or African American	2054-5	Not Hispanic or Latino	2186-2	61	207406059	0
	Craniopharyngeal duct - Uncertain neoplasms	D44.4	White	2106-3	Hispanic or Latino	2135-2	39	269345779	0
	Craniopharyngeal duct - Uncertain neoplasms	D44.4	White	2106-3	Not Hispanic or Latino	2186-2	167	984689016	0
	Pineal gland - Uncertain neoplasms	D44.5	White	2106-3	Not Hispanic or Latino	2186-2	40	984689016	0
	Carotid body - Uncertain neoplasms	D44.6	White	2106-3	Not Hispanic or Latino	2186-2	10	984689016	Unreliable
	Aortic body and other paraganglia - Uncertain neoplasms	D44.7	White	2106-3	Not Hispanic or Latino	2186-2	58	984689016	0
	Pluriglandular involvement - Uncertain neoplasms	D44.8	White	2106-3	Not Hispanic or Latino	2186-2	26	984689016	0
	Endocrine gland, unspecified - Uncertain neoplasms	D44.9	White	2106-3	Not Hispanic or Latino	2186-2	44	984689016	0
	Polycythaemia vera	D45	Asian	A	Not Hispanic or Latino	2186-2	21	96963677	0
	Polycythaemia vera	D45	Black or African American	2054-5	Not Hispanic or Latino	2186-2	77	207406059	0
	Polycythaemia vera	D45	White	2106-3	Hispanic or Latino	2135-2	45	269345779	0
	Polycythaemia vera	D45	White	2106-3	Not Hispanic or Latino	2186-2	1146	984689016	0.1
	Refractory anaemia with sideroblasts - Uncertain neoplasms	D46.1	White	2106-3	Not Hispanic or Latino	2186-2	20	984689016	0
	Refractory anaemia with excess of blasts - Uncertain neoplasms	D46.2	White	2106-3	Not Hispanic or Latino	2186-2	14	984689016	Unreliable
	Refractory anaemia, unspecified - Uncertain neoplasms	D46.4	Black or African American	2054-5	Not Hispanic or Latino	2186-2	22	207406059	0
	Refractory anaemia, unspecified - Uncertain neoplasms	D46.4	White	2106-3	Hispanic or Latino	2135-2	22	269345779	0
	Refractory anaemia, unspecified - Uncertain neoplasms	D46.4	White	2106-3	Not Hispanic or Latino	2186-2	399	984689016	0
	Other myelodysplastic syndromes - Uncertain neoplasms	D46.7	White	2106-3	Not Hispanic or Latino	2186-2	20	984689016	0
	Myelodysplastic syndrome, unspecified - Uncertain neoplasms	D46.9	American Indian or Alaska Native	1002-5	Not Hispanic or Latino	2186-2	92	12157505	0.8
	Myelodysplastic syndrome, unspecified - Uncertain neoplasms	D46.9	Asian	A	Not Hispanic or Latino	2186-2	820	96963677	0.8
	Myelodysplastic syndrome, unspecified - Uncertain neoplasms	D46.9	Black or African American	2054-5	Hispanic or Latino	2135-2	16	15465058	Unreliable
	Myelodysplastic syndrome, unspecified - Uncertain neoplasms	D46.9	Black or African American	2054-5	Not Hispanic or Latino	2186-2	1871	207406059	0.9
	Myelodysplastic syndrome, unspecified - Uncertain neoplasms	D46.9	Native Hawaiian or Other Pacific Islander	NHOPI	Not Hispanic or Latino	2186-2	23	3057935	0.8
	Myelodysplastic syndrome, unspecified - Uncertain neoplasms	D46.9	White	2106-3	Hispanic or Latino	2135-2	1704	269345779	0.6
	Myelodysplastic syndrome, unspecified - Uncertain neoplasms	D46.9	White	2106-3	Not Hispanic or Latino	2186-2	28373	984689016	2.9
	Myelodysplastic syndrome, unspecified - Uncertain neoplasms	D46.9	White	2106-3	Not Stated	NS	33	Not Applicable	Not Applicable
	Myelodysplastic syndrome, unspecified - Uncertain neoplasms	D46.9	More than one race	M	Hispanic or Latino	2135-2	13	9714092	Unreliable
	Myelodysplastic syndrome, unspecified - Uncertain neoplasms	D46.9	More than one race	M	Not Hispanic or Latino	2186-2	75	37729938	0.2
	Chronic myeloproliferative disease - Uncertain neoplasms	D47.1	American Indian or Alaska Native	1002-5	Not Hispanic or Latino	2186-2	10	12157505	Unreliable
	Chronic myeloproliferative disease - Uncertain neoplasms	D47.1	Asian	A	Not Hispanic or Latino	2186-2	181	96963677	0.2
	Chronic myeloproliferative disease - Uncertain neoplasms	D47.1	Black or African American	2054-5	Not Hispanic or Latino	2186-2	472	207406059	0.2
	Chronic myeloproliferative disease - Uncertain neoplasms	D47.1	White	2106-3	Hispanic or Latino	2135-2	272	269345779	0.1
	Chronic myeloproliferative disease - Uncertain neoplasms	D47.1	White	2106-3	Not Hispanic or Latino	2186-2	5276	984689016	0.5
	Chronic myeloproliferative disease - Uncertain neoplasms	D47.1	More than one race	M	Not Hispanic or Latino	2186-2	23	37729938	0.1
	Monoclonal gammopathy - Uncertain neoplasms	D47.2	Asian	A	Not Hispanic or Latino	2186-2	20	96963677	0
	Monoclonal gammopathy - Uncertain neoplasms	D47.2	Black or African American	2054-5	Not Hispanic or Latino	2186-2	75	207406059	0
	Monoclonal gammopathy - Uncertain neoplasms	D47.2	White	2106-3	Hispanic or Latino	2135-2	27	269345779	0
	Monoclonal gammopathy - Uncertain neoplasms	D47.2	White	2106-3	Not Hispanic or Latino	2186-2	476	984689016	0
	Essential (haemorrhagic) thrombocythaemia - Uncertain neoplasms	D47.3	Black or African American	2054-5	Not Hispanic or Latino	2186-2	26	207406059	0
	Essential (haemorrhagic) thrombocythaemia - Uncertain neoplasms	D47.3	White	2106-3	Hispanic or Latino	2135-2	10	269345779	Unreliable
	Essential (haemorrhagic) thrombocythaemia - Uncertain neoplasms	D47.3	White	2106-3	Not Hispanic or Latino	2186-2	227	984689016	0
	Other specified neoplasms of uncertain or unknown behaviour of lymphoid, haematopoietic and related tissue - Uncertain neoplasms	D47.7	White	2106-3	Not Hispanic or Latino	2186-2	28	984689016	0
	Neoplasm of uncertain or unknown behaviour of lymphoid, haematopoietic and related tissue, unspecified - Uncertain neoplasms	D47.9	Asian	A	Not Hispanic or Latino	2186-2	19	96963677	Unreliable
	Neoplasm of uncertain or unknown behaviour of lymphoid, haematopoietic and related tissue, unspecified - Uncertain neoplasms	D47.9	Black or African American	2054-5	Not Hispanic or Latino	2186-2	45	207406059	0
	Neoplasm of uncertain or unknown behaviour of lymphoid, haematopoietic and related tissue, unspecified - Uncertain neoplasms	D47.9	White	2106-3	Hispanic or Latino	2135-2	39	269345779	0
	Neoplasm of uncertain or unknown behaviour of lymphoid, haematopoietic and related tissue, unspecified - Uncertain neoplasms	D47.9	White	2106-3	Not Hispanic or Latino	2186-2	441	984689016	0
	Bone and articular cartilage - Uncertain neoplasms	D48.0	Black or African American	2054-5	Not Hispanic or Latino	2186-2	27	207406059	0
	Bone and articular cartilage - Uncertain neoplasms	D48.0	White	2106-3	Hispanic or Latino	2135-2	26	269345779	0
	Bone and articular cartilage - Uncertain neoplasms	D48.0	White	2106-3	Not Hispanic or Latino	2186-2	250	984689016	0
	Connective and other soft tissue - Uncertain neoplasms	D48.1	Asian	A	Not Hispanic or Latino	2186-2	112	96963677	0.1
	Connective and other soft tissue - Uncertain neoplasms	D48.1	Black or African American	2054-5	Not Hispanic or Latino	2186-2	449	207406059	0.2
	Connective and other soft tissue - Uncertain neoplasms	D48.1	Native Hawaiian or Other Pacific Islander	NHOPI	Not Hispanic or Latino	2186-2	11	3057935	Unreliable
	Connective and other soft tissue - Uncertain neoplasms	D48.1	White	2106-3	Hispanic or Latino	2135-2	144	269345779	0.1
	Connective and other soft tissue - Uncertain neoplasms	D48.1	White	2106-3	Not Hispanic or Latino	2186-2	1495	984689016	0.2
	Connective and other soft tissue - Uncertain neoplasms	D48.1	More than one race	M	Not Hispanic or Latino	2186-2	13	37729938	Unreliable
	Peripheral nerves and autonomic nervous system - Uncertain neoplasms	D48.2	Black or African American	2054-5	Not Hispanic or Latino	2186-2	11	207406059	Unreliable
	Peripheral nerves and autonomic nervous system - Uncertain neoplasms	D48.2	White	2106-3	Not Hispanic or Latino	2186-2	34	984689016	0
	Retroperitoneum - Uncertain neoplasms	D48.3	Black or African American	2054-5	Not Hispanic or Latino	2186-2	12	207406059	Unreliable
	Retroperitoneum - Uncertain neoplasms	D48.3	White	2106-3	Not Hispanic or Latino	2186-2	56	984689016	0
	Peritoneum - Uncertain neoplasms	D48.4	White	2106-3	Not Hispanic or Latino	2186-2	70	984689016	0
	Skin - Uncertain neoplasms	D48.5	White	2106-3	Not Hispanic or Latino	2186-2	63	984689016	0
	Breast - Uncertain neoplasms	D48.6	Black or African American	2054-5	Not Hispanic or Latino	2186-2	45	207406059	0
	Breast - Uncertain neoplasms	D48.6	White	2106-3	Hispanic or Latino	2135-2	18	269345779	Unreliable
	Breast - Uncertain neoplasms	D48.6	White	2106-3	Not Hispanic or Latino	2186-2	225	984689016	0
	Other specified sites - Uncertain neoplasms	D48.7	Asian	A	Not Hispanic or Latino	2186-2	29	96963677	0
	Other specified sites - Uncertain neoplasms	D48.7	Black or African American	2054-5	Not Hispanic or Latino	2186-2	115	207406059	0.1
	Other specified sites - Uncertain neoplasms	D48.7	White	2106-3	Hispanic or Latino	2135-2	81	269345779	0
	Other specified sites - Uncertain neoplasms	D48.7	White	2106-3	Not Hispanic or Latino	2186-2	717	984689016	0.1
	Neoplasm of uncertain or unknown behaviour, unspecified - Uncertain neoplasms	D48.9	American Indian or Alaska Native	1002-5	Not Hispanic or Latino	2186-2	26	12157505	0.2
	Neoplasm of uncertain or unknown behaviour, unspecified - Uncertain neoplasms	D48.9	Asian	A	Not Hispanic or Latino	2186-2	77	96963677	0.1
	Neoplasm of uncertain or unknown behaviour, unspecified - Uncertain neoplasms	D48.9	Black or African American	2054-5	Not Hispanic or Latino	2186-2	413	207406059	0.2
	Neoplasm of uncertain or unknown behaviour, unspecified - Uncertain neoplasms	D48.9	White	2106-3	Hispanic or Latino	2135-2	208	269345779	0.1
	Neoplasm of uncertain or unknown behaviour, unspecified - Uncertain neoplasms	D48.9	White	2106-3	Not Hispanic or Latino	2186-2	2124	984689016	0.2
	Neoplasm of uncertain or unknown behaviour, unspecified - Uncertain neoplasms	D48.9	More than one race	M	Not Hispanic or Latino	2186-2	15	37729938	Unreliable
---
Dataset: Underlying Cause of Death, 2018-2022, Single Race
Query Parameters:
ICD-10 Codes: C00-D48 (Neoplasms)
Group By: Cause of death; Single Race 6; Hispanic Origin
Show Totals: Disabled
Show Zero Values: False
Show Suppressed: False
Calculate Rates Per: 100,000
Rate Options: Default intercensal populations for years 2001-2009 (except Infant Age Groups)
---
Help: See http://wonder.cdc.gov/wonder/help/ucd-expanded.html for more information.
---
Query Date: Jun 2, 2024 3:32:06 PM
---
Suggested Citation: Centers for Disease Control and Prevention, National Center for Health Statistics. National Vital Statistics
System, Mortality 2018-2022 on CDC WONDER Online Database, released in 2024. Data are from the Multiple Cause of Death Files,
2018-2022, as compiled from data provided by the 57 vital statistics jurisdictions through the Vital Statistics Cooperative
Program. Accessed at http://wonder.cdc.gov/ucd-icd10-expanded.html on Jun 2, 2024 3:32:06 PM
---
Messages:
1. Totals are not available for these results due to suppression constraints. More Information:
http://wonder.cdc.gov/wonder/help/faq.html#Privacy.
2. Rows with zero Deaths are hidden. Use Quick Options above to show zero rows.
3. Rows with suppressed Deaths are hidden. Use Quick Options above to show suppressed rows.
---
Caveats:
1. Data are Suppressed when the data meet the criteria for confidentiality constraints. More information:
http://wonder.cdc.gov/wonder/help/ucd-expanded.html#Assurance of Confidentiality.
2. Death rates are flagged as Unreliable when the rate is calculated with a numerator of 20 or less. More information:
http://wonder.cdc.gov/wonder/help/ucd-expanded.html#Unreliable.
3. Deaths of persons with Hispanic origin "Not Stated" are included in "All" counts and rates, but are not distributed among
Hispanic Origin groups, so are not included in the Hispanic Origin specific counts and rates. More information:
http://wonder.cdc.gov/wonder/help/ucd-expanded.html#Not Stated.
4. Information included on the death certificate about the race and Hispanic ethnicity of the decedent is reported by the
funeral director as provided by an informant, often the surviving next of kin, or, in the absence of an informant, on the basis
of observation. Race and ethnicity information from the census is by self-report. To the extent that race and Hispanic origin
are inconsistent between these two data sources, death rates will be biased. More information:
http://wonder.cdc.gov/wonder/help/ucd-expanded.html#Racial Differences.
5. The population figures for years 2022 and later are single-race estimates of the July 1 resident population, from the Vintage
2022 postcensal series released by the Census Bureau on June 22, 2023. The 2022 series is based on the Modified Blended Base
produced by the US Census Bureau in lieu of the April 1, 2020 decennial population count. The Modified Blended Base consists of
the blend of Vintage 2020 postcensal population estimates for April 1, 2020, 2020 Demographic Analysis Estimates, and 2020
Census data from the internal Census Edited File (CEF). The population figures for years 2021 are single-race estimates of the
July 1 resident population, based on the Blended Base produced by the US Census Bureau in lieu of the April 1, 2020 decennial
population count, from the Vintage 2021 postcensal series released by the Census Bureau on June 30, 2022. The population figures
for year 2020 are single-race estimates of the July 1 resident population, from the Vintage 2020 postcensal series based on
April 2010 Census, released by the Census Bureau on July 27, 2021. The population figures for year 2019 are single-race
estimates of the July 1 resident population, from the Vintage 2019 postcensal series based on April 2010 Census, released by the
Census Bureau on June 25, 2020. The population figures for year 2018 are single-race estimates of the July 1 resident
population, from the Vintage 2018 postcensal series based on April 2010 Census, released by the Census Bureau on June 20, 2019.
More information: http://wonder.cdc.gov/wonder/help/ucd-expanded.html#Population Data.
6. The population figures used in the calculation of death rates for the age group 'under 1 year' are the estimates of the
resident population that is under one year of age. More information: http://wonder.cdc.gov/wonder/help/ucd-expanded.html#Age
Group.
7. Beginning with the 2018 data, changes have been implemented that affect the counts for ICD-10 cause of death codes O00-O99
compared to previous practice. In addition, data for the cause of death codes O00-O99 for 2003 through 2017 reflect differences
in information available to individual states and probable errors. Caution should be used in interpreting these data. More
information can be found at: https://www.cdc.gov/nchs/maternal-mortality/.
8. On March 11, 2021, the 2019 mortality data on CDC WONDER was updated with the 2019 mortality data updated by NCHS on March 4,
2021 to include corrected information for residents of Texas affecting 5 records previously coded to cause code *U01.4,
Terrorism involving firearms (homicide). The underlying and multiple cause of death codes for 5 records were corrected in the
2019 data. Underlying and multiple cause of death codes for those 5 records were recoded to Assault (homicide) by other and
unspecified firearm discharge, ICD-10 code X95. The corrected final death records replaces the data released on December 22,
2020
9. Changes to cause of death classification affect reporting trends. More information:
http://wonder.cdc.gov/wonder/help/ucd-expanded.html#ICD-10 Changes.

### Sheet: Wonder@CDC_Race6_5YrAge - Under
Underlying Cause of Death, 2018-2022, Single Race Wonder@CDC
	Notes	Cause of death	Cause of death Code	Five-Year Age Groups	Five-Year Age Groups Code	Single Race 6	Single Race 6 Code	Hispanic Origin	Hispanic Origin Code	Deaths	Population	Crude Rate
Black or African American
Not Hispanic or Latino
		Malignant neoplasm of base of tongue	C01	50-54	50-54	Black or African American	2054-5	Not Hispanic or Latino	2186-2	10	12792745	Unreliable
		Malignant neoplasm of base of tongue	C01	55-59	55-59	Black or African American	2054-5	Not Hispanic or Latino	2186-2	20	12994262	0.2
		Malignant neoplasm of base of tongue	C01	60-64	60-64	Black or African American	2054-5	Not Hispanic or Latino	2186-2	21	11906679	0.2
		Malignant neoplasm of base of tongue	C01	65-69	65-69	Black or African American	2054-5	Not Hispanic or Latino	2186-2	14	9388611	Unreliable
		Malignant neoplasm of base of tongue	C01	70-74	70-74	Black or African American	2054-5	Not Hispanic or Latino	2186-2	15	6788710	Unreliable
		Tongue, unspecified - Malignant neoplasms	C02.9	40-44	40-44	Black or African American	2054-5	Not Hispanic or Latino	2186-2	15	13079128	Unreliable
		Tongue, unspecified - Malignant neoplasms	C02.9	45-49	45-49	Black or African American	2054-5	Not Hispanic or Latino	2186-2	25	12645931	0.2
		Tongue, unspecified - Malignant neoplasms	C02.9	50-54	50-54	Black or African American	2054-5	Not Hispanic or Latino	2186-2	71	12792745	0.6
		Tongue, unspecified - Malignant neoplasms	C02.9	55-59	55-59	Black or African American	2054-5	Not Hispanic or Latino	2186-2	134	12994262	1
		Tongue, unspecified - Malignant neoplasms	C02.9	60-64	60-64	Black or African American	2054-5	Not Hispanic or Latino	2186-2	174	11906679	1.5
		Tongue, unspecified - Malignant neoplasms	C02.9	65-69	65-69	Black or African American	2054-5	Not Hispanic or Latino	2186-2	136	9388611	1.4
		Tongue, unspecified - Malignant neoplasms	C02.9	70-74	70-74	Black or African American	2054-5	Not Hispanic or Latino	2186-2	117	6788710	1.7
		Tongue, unspecified - Malignant neoplasms	C02.9	75-79	75-79	Black or African American	2054-5	Not Hispanic or Latino	2186-2	87	4268407	2
		Tongue, unspecified - Malignant neoplasms	C02.9	80-84	80-84	Black or African American	2054-5	Not Hispanic or Latino	2186-2	63	2694447	2.3
		Tongue, unspecified - Malignant neoplasms	C02.9	85-89	85-89	Black or African American	2054-5	Not Hispanic or Latino	2186-2	35	Not Applicable	Not Applicable
		Tongue, unspecified - Malignant neoplasms	C02.9	90-94	90-94	Black or African American	2054-5	Not Hispanic or Latino	2186-2	18	Not Applicable	Not Applicable
		Floor of mouth, unspecified - Malignant neoplasms	C04.9	55-59	55-59	Black or African American	2054-5	Not Hispanic or Latino	2186-2	12	12994262	Unreliable
		Floor of mouth, unspecified - Malignant neoplasms	C04.9	65-69	65-69	Black or African American	2054-5	Not Hispanic or Latino	2186-2	13	9388611	Unreliable
		Soft palate - Malignant neoplasms	C05.1	70-74	70-74	Black or African American	2054-5	Not Hispanic or Latino	2186-2	10	6788710	Unreliable
		Mouth, unspecified - Malignant neoplasms	C06.9	45-49	45-49	Black or African American	2054-5	Not Hispanic or Latino	2186-2	10	12645931	Unreliable
		Mouth, unspecified - Malignant neoplasms	C06.9	50-54	50-54	Black or African American	2054-5	Not Hispanic or Latino	2186-2	29	12792745	0.2
		Mouth, unspecified - Malignant neoplasms	C06.9	55-59	55-59	Black or African American	2054-5	Not Hispanic or Latino	2186-2	64	12994262	0.5
		Mouth, unspecified - Malignant neoplasms	C06.9	60-64	60-64	Black or African American	2054-5	Not Hispanic or Latino	2186-2	67	11906679	0.6
		Mouth, unspecified - Malignant neoplasms	C06.9	65-69	65-69	Black or African American	2054-5	Not Hispanic or Latino	2186-2	73	9388611	0.8
		Mouth, unspecified - Malignant neoplasms	C06.9	70-74	70-74	Black or African American	2054-5	Not Hispanic or Latino	2186-2	66	6788710	1
		Mouth, unspecified - Malignant neoplasms	C06.9	75-79	75-79	Black or African American	2054-5	Not Hispanic or Latino	2186-2	41	4268407	1
		Mouth, unspecified - Malignant neoplasms	C06.9	80-84	80-84	Black or African American	2054-5	Not Hispanic or Latino	2186-2	30	2694447	1.1
		Mouth, unspecified - Malignant neoplasms	C06.9	85-89	85-89	Black or African American	2054-5	Not Hispanic or Latino	2186-2	27	Not Applicable	Not Applicable
		Mouth, unspecified - Malignant neoplasms	C06.9	90-94	90-94	Black or African American	2054-5	Not Hispanic or Latino	2186-2	15	Not Applicable	Not Applicable
		Malignant neoplasm of parotid gland	C07	50-54	50-54	Black or African American	2054-5	Not Hispanic or Latino	2186-2	14	12792745	Unreliable
		Malignant neoplasm of parotid gland	C07	55-59	55-59	Black or African American	2054-5	Not Hispanic or Latino	2186-2	27	12994262	0.2
		Malignant neoplasm of parotid gland	C07	60-64	60-64	Black or African American	2054-5	Not Hispanic or Latino	2186-2	21	11906679	0.2
		Malignant neoplasm of parotid gland	C07	65-69	65-69	Black or African American	2054-5	Not Hispanic or Latino	2186-2	41	9388611	0.4
		Malignant neoplasm of parotid gland	C07	70-74	70-74	Black or African American	2054-5	Not Hispanic or Latino	2186-2	37	6788710	0.5
		Malignant neoplasm of parotid gland	C07	75-79	75-79	Black or African American	2054-5	Not Hispanic or Latino	2186-2	32	4268407	0.7
		Malignant neoplasm of parotid gland	C07	80-84	80-84	Black or African American	2054-5	Not Hispanic or Latino	2186-2	23	2694447	0.9
		Malignant neoplasm of parotid gland	C07	85-89	85-89	Black or African American	2054-5	Not Hispanic or Latino	2186-2	11	Not Applicable	Not Applicable
		Major salivary gland, unspecified - Malignant neoplasms	C08.9	55-59	55-59	Black or African American	2054-5	Not Hispanic or Latino	2186-2	16	12994262	Unreliable
		Major salivary gland, unspecified - Malignant neoplasms	C08.9	60-64	60-64	Black or African American	2054-5	Not Hispanic or Latino	2186-2	24	11906679	0.2
		Major salivary gland, unspecified - Malignant neoplasms	C08.9	65-69	65-69	Black or African American	2054-5	Not Hispanic or Latino	2186-2	14	9388611	Unreliable
		Major salivary gland, unspecified - Malignant neoplasms	C08.9	70-74	70-74	Black or African American	2054-5	Not Hispanic or Latino	2186-2	18	6788710	Unreliable
		Major salivary gland, unspecified - Malignant neoplasms	C08.9	75-79	75-79	Black or African American	2054-5	Not Hispanic or Latino	2186-2	12	4268407	Unreliable
		Major salivary gland, unspecified - Malignant neoplasms	C08.9	80-84	80-84	Black or African American	2054-5	Not Hispanic or Latino	2186-2	19	2694447	Unreliable
		Tonsil, unspecified - Malignant neoplasms	C09.9	40-44	40-44	Black or African American	2054-5	Not Hispanic or Latino	2186-2	10	13079128	Unreliable
		Tonsil, unspecified - Malignant neoplasms	C09.9	45-49	45-49	Black or African American	2054-5	Not Hispanic or Latino	2186-2	29	12645931	0.2
		Tonsil, unspecified - Malignant neoplasms	C09.9	50-54	50-54	Black or African American	2054-5	Not Hispanic or Latino	2186-2	53	12792745	0.4
		Tonsil, unspecified - Malignant neoplasms	C09.9	55-59	55-59	Black or African American	2054-5	Not Hispanic or Latino	2186-2	92	12994262	0.7
		Tonsil, unspecified - Malignant neoplasms	C09.9	60-64	60-64	Black or African American	2054-5	Not Hispanic or Latino	2186-2	89	11906679	0.7
		Tonsil, unspecified - Malignant neoplasms	C09.9	65-69	65-69	Black or African American	2054-5	Not Hispanic or Latino	2186-2	85	9388611	0.9
		Tonsil, unspecified - Malignant neoplasms	C09.9	70-74	70-74	Black or African American	2054-5	Not Hispanic or Latino	2186-2	80	6788710	1.2
		Tonsil, unspecified - Malignant neoplasms	C09.9	75-79	75-79	Black or African American	2054-5	Not Hispanic or Latino	2186-2	43	4268407	1
		Tonsil, unspecified - Malignant neoplasms	C09.9	80-84	80-84	Black or African American	2054-5	Not Hispanic or Latino	2186-2	26	2694447	1
		Tonsil, unspecified - Malignant neoplasms	C09.9	85-89	85-89	Black or African American	2054-5	Not Hispanic or Latino	2186-2	16	Not Applicable	Not Applicable
		Oropharynx, unspecified - Malignant neoplasms	C10.9	40-44	40-44	Black or African American	2054-5	Not Hispanic or Latino	2186-2	14	13079128	Unreliable
		Oropharynx, unspecified - Malignant neoplasms	C10.9	45-49	45-49	Black or African American	2054-5	Not Hispanic or Latino	2186-2	38	12645931	0.3
		Oropharynx, unspecified - Malignant neoplasms	C10.9	50-54	50-54	Black or African American	2054-5	Not Hispanic or Latino	2186-2	69	12792745	0.5
		Oropharynx, unspecified - Malignant neoplasms	C10.9	55-59	55-59	Black or African American	2054-5	Not Hispanic or Latino	2186-2	131	12994262	1
		Oropharynx, unspecified - Malignant neoplasms	C10.9	60-64	60-64	Black or African American	2054-5	Not Hispanic or Latino	2186-2	202	11906679	1.7
		Oropharynx, unspecified - Malignant neoplasms	C10.9	65-69	65-69	Black or African American	2054-5	Not Hispanic or Latino	2186-2	146	9388611	1.6
		Oropharynx, unspecified - Malignant neoplasms	C10.9	70-74	70-74	Black or African American	2054-5	Not Hispanic or Latino	2186-2	122	6788710	1.8
		Oropharynx, unspecified - Malignant neoplasms	C10.9	75-79	75-79	Black or African American	2054-5	Not Hispanic or Latino	2186-2	75	4268407	1.8
		Oropharynx, unspecified - Malignant neoplasms	C10.9	80-84	80-84	Black or African American	2054-5	Not Hispanic or Latino	2186-2	64	2694447	2.4
		Oropharynx, unspecified - Malignant neoplasms	C10.9	85-89	85-89	Black or African American	2054-5	Not Hispanic or Latino	2186-2	17	Not Applicable	Not Applicable
		Oropharynx, unspecified - Malignant neoplasms	C10.9	90-94	90-94	Black or African American	2054-5	Not Hispanic or Latino	2186-2	11	Not Applicable	Not Applicable
		Nasopharynx, unspecified - Malignant neoplasms	C11.9	35-39	35-39	Black or African American	2054-5	Not Hispanic or Latino	2186-2	11	14097362	Unreliable
		Nasopharynx, unspecified - Malignant neoplasms	C11.9	40-44	40-44	Black or African American	2054-5	Not Hispanic or Latino	2186-2	30	13079128	0.2
		Nasopharynx, unspecified - Malignant neoplasms	C11.9	45-49	45-49	Black or African American	2054-5	Not Hispanic or Latino	2186-2	29	12645931	0.2
		Nasopharynx, unspecified - Malignant neoplasms	C11.9	50-54	50-54	Black or African American	2054-5	Not Hispanic or Latino	2186-2	42	12792745	0.3
		Nasopharynx, unspecified - Malignant neoplasms	C11.9	55-59	55-59	Black or African American	2054-5	Not Hispanic or Latino	2186-2	63	12994262	0.5
		Nasopharynx, unspecified - Malignant neoplasms	C11.9	60-64	60-64	Black or African American	2054-5	Not Hispanic or Latino	2186-2	74	11906679	0.6
		Nasopharynx, unspecified - Malignant neoplasms	C11.9	65-69	65-69	Black or African American	2054-5	Not Hispanic or Latino	2186-2	74	9388611	0.8
		Nasopharynx, unspecified - Malignant neoplasms	C11.9	70-74	70-74	Black or African American	2054-5	Not Hispanic or Latino	2186-2	56	6788710	0.8
		Nasopharynx, unspecified - Malignant neoplasms	C11.9	75-79	75-79	Black or African American	2054-5	Not Hispanic or Latino	2186-2	30	4268407	0.7
		Nasopharynx, unspecified - Malignant neoplasms	C11.9	80-84	80-84	Black or African American	2054-5	Not Hispanic or Latino	2186-2	20	2694447	0.7
		Nasopharynx, unspecified - Malignant neoplasms	C11.9	85-89	85-89	Black or African American	2054-5	Not Hispanic or Latino	2186-2	18	Not Applicable	Not Applicable
		Malignant neoplasm of pyriform sinus	C12	55-59	55-59	Black or African American	2054-5	Not Hispanic or Latino	2186-2	11	12994262	Unreliable
		Hypopharynx, unspecified - Malignant neoplasms	C13.9	50-54	50-54	Black or African American	2054-5	Not Hispanic or Latino	2186-2	17	12792745	Unreliable
		Hypopharynx, unspecified - Malignant neoplasms	C13.9	55-59	55-59	Black or African American	2054-5	Not Hispanic or Latino	2186-2	46	12994262	0.4
		Hypopharynx, unspecified - Malignant neoplasms	C13.9	60-64	60-64	Black or African American	2054-5	Not Hispanic or Latino	2186-2	55	11906679	0.5
		Hypopharynx, unspecified - Malignant neoplasms	C13.9	65-69	65-69	Black or African American	2054-5	Not Hispanic or Latino	2186-2	63	9388611	0.7
		Hypopharynx, unspecified - Malignant neoplasms	C13.9	70-74	70-74	Black or African American	2054-5	Not Hispanic or Latino	2186-2	44	6788710	0.6
		Hypopharynx, unspecified - Malignant neoplasms	C13.9	75-79	75-79	Black or African American	2054-5	Not Hispanic or Latino	2186-2	30	4268407	0.7
		Hypopharynx, unspecified - Malignant neoplasms	C13.9	80-84	80-84	Black or African American	2054-5	Not Hispanic or Latino	2186-2	11	2694447	Unreliable
		Pharynx, unspecified - Malignant neoplasms	C14.0	40-44	40-44	Black or African American	2054-5	Not Hispanic or Latino	2186-2	11	13079128	Unreliable
		Pharynx, unspecified - Malignant neoplasms	C14.0	45-49	45-49	Black or African American	2054-5	Not Hispanic or Latino	2186-2	36	12645931	0.3
		Pharynx, unspecified - Malignant neoplasms	C14.0	50-54	50-54	Black or African American	2054-5	Not Hispanic or Latino	2186-2	58	12792745	0.5
		Pharynx, unspecified - Malignant neoplasms	C14.0	55-59	55-59	Black or African American	2054-5	Not Hispanic or Latino	2186-2	157	12994262	1.2
		Pharynx, unspecified - Malignant neoplasms	C14.0	60-64	60-64	Black or African American	2054-5	Not Hispanic or Latino	2186-2	198	11906679	1.7
		Pharynx, unspecified - Malignant neoplasms	C14.0	65-69	65-69	Black or African American	2054-5	Not Hispanic or Latino	2186-2	218	9388611	2.3
		Pharynx, unspecified - Malignant neoplasms	C14.0	70-74	70-74	Black or African American	2054-5	Not Hispanic or Latino	2186-2	153	6788710	2.3
		Pharynx, unspecified - Malignant neoplasms	C14.0	75-79	75-79	Black or African American	2054-5	Not Hispanic or Latino	2186-2	94	4268407	2.2
		Pharynx, unspecified - Malignant neoplasms	C14.0	80-84	80-84	Black or African American	2054-5	Not Hispanic or Latino	2186-2	75	2694447	2.8
		Pharynx, unspecified - Malignant neoplasms	C14.0	85-89	85-89	Black or African American	2054-5	Not Hispanic or Latino	2186-2	42	Not Applicable	Not Applicable
		Pharynx, unspecified - Malignant neoplasms	C14.0	90-94	90-94	Black or African American	2054-5	Not Hispanic or Latino	2186-2	17	Not Applicable	Not Applicable
		Lower third of oesophagus - Malignant neoplasms	C15.5	60-64	60-64	Black or African American	2054-5	Not Hispanic or Latino	2186-2	13	11906679	Unreliable
		Oesophagus, unspecified - Malignant neoplasms	C15.9	35-39	35-39	Black or African American	2054-5	Not Hispanic or Latino	2186-2	38	14097362	0.3
		Oesophagus, unspecified - Malignant neoplasms	C15.9	40-44	40-44	Black or African American	2054-5	Not Hispanic or Latino	2186-2	79	13079128	0.6
		Oesophagus, unspecified - Malignant neoplasms	C15.9	45-49	45-49	Black or African American	2054-5	Not Hispanic or Latino	2186-2	184	12645931	1.5
		Oesophagus, unspecified - Malignant neoplasms	C15.9	50-54	50-54	Black or African American	2054-5	Not Hispanic or Latino	2186-2	360	12792745	2.8
		Oesophagus, unspecified - Malignant neoplasms	C15.9	55-59	55-59	Black or African American	2054-5	Not Hispanic or Latino	2186-2	785	12994262	6
		Oesophagus, unspecified - Malignant neoplasms	C15.9	60-64	60-64	Black or African American	2054-5	Not Hispanic or Latino	2186-2	1100	11906679	9.2
		Oesophagus, unspecified - Malignant neoplasms	C15.9	65-69	65-69	Black or African American	2054-5	Not Hispanic or Latino	2186-2	1098	9388611	11.7
		Oesophagus, unspecified - Malignant neoplasms	C15.9	70-74	70-74	Black or African American	2054-5	Not Hispanic or Latino	2186-2	899	6788710	13.2
		Oesophagus, unspecified - Malignant neoplasms	C15.9	75-79	75-79	Black or African American	2054-5	Not Hispanic or Latino	2186-2	578	4268407	13.5
		Oesophagus, unspecified - Malignant neoplasms	C15.9	80-84	80-84	Black or African American	2054-5	Not Hispanic or Latino	2186-2	420	2694447	15.6
		Oesophagus, unspecified - Malignant neoplasms	C15.9	85-89	85-89	Black or African American	2054-5	Not Hispanic or Latino	2186-2	235	Not Applicable	Not Applicable
		Oesophagus, unspecified - Malignant neoplasms	C15.9	90-94	90-94	Black or African American	2054-5	Not Hispanic or Latino	2186-2	106	Not Applicable	Not Applicable
		Oesophagus, unspecified - Malignant neoplasms	C15.9	95-99	95-99	Black or African American	2054-5	Not Hispanic or Latino	2186-2	28	Not Applicable	Not Applicable
		Cardia - Malignant neoplasms	C16.0	45-49	45-49	Black or African American	2054-5	Not Hispanic or Latino	2186-2	12	12645931	Unreliable
		Cardia - Malignant neoplasms	C16.0	50-54	50-54	Black or African American	2054-5	Not Hispanic or Latino	2186-2	37	12792745	0.3
		Cardia - Malignant neoplasms	C16.0	55-59	55-59	Black or African American	2054-5	Not Hispanic or Latino	2186-2	40	12994262	0.3
		Cardia - Malignant neoplasms	C16.0	60-64	60-64	Black or African American	2054-5	Not Hispanic or Latino	2186-2	40	11906679	0.3
		Cardia - Malignant neoplasms	C16.0	65-69	65-69	Black or African American	2054-5	Not Hispanic or Latino	2186-2	65	9388611	0.7
		Cardia - Malignant neoplasms	C16.0	70-74	70-74	Black or African American	2054-5	Not Hispanic or Latino	2186-2	53	6788710	0.8
		Cardia - Malignant neoplasms	C16.0	75-79	75-79	Black or African American	2054-5	Not Hispanic or Latino	2186-2	33	4268407	0.8
		Cardia - Malignant neoplasms	C16.0	80-84	80-84	Black or African American	2054-5	Not Hispanic or Latino	2186-2	25	2694447	0.9
		Cardia - Malignant neoplasms	C16.0	85-89	85-89	Black or African American	2054-5	Not Hispanic or Latino	2186-2	15	Not Applicable	Not Applicable
		Pyloric antrum - Malignant neoplasms	C16.3	80-84	80-84	Black or African American	2054-5	Not Hispanic or Latino	2186-2	10	2694447	Unreliable
		Stomach, unspecified - Malignant neoplasms	C16.9	25-29	25-29	Black or African American	2054-5	Not Hispanic or Latino	2186-2	41	16873221	0.2
		Stomach, unspecified - Malignant neoplasms	C16.9	30-34	30-34	Black or African American	2054-5	Not Hispanic or Latino	2186-2	55	15751310	0.3
		Stomach, unspecified - Malignant neoplasms	C16.9	35-39	35-39	Black or African American	2054-5	Not Hispanic or Latino	2186-2	128	14097362	0.9
		Stomach, unspecified - Malignant neoplasms	C16.9	40-44	40-44	Black or African American	2054-5	Not Hispanic or Latino	2186-2	178	13079128	1.4
		Stomach, unspecified - Malignant neoplasms	C16.9	45-49	45-49	Black or African American	2054-5	Not Hispanic or Latino	2186-2	315	12645931	2.5
		Stomach, unspecified - Malignant neoplasms	C16.9	50-54	50-54	Black or African American	2054-5	Not Hispanic or Latino	2186-2	480	12792745	3.8
		Stomach, unspecified - Malignant neoplasms	C16.9	55-59	55-59	Black or African American	2054-5	Not Hispanic or Latino	2186-2	816	12994262	6.3
		Stomach, unspecified - Malignant neoplasms	C16.9	60-64	60-64	Black or African American	2054-5	Not Hispanic or Latino	2186-2	1191	11906679	10
		Stomach, unspecified - Malignant neoplasms	C16.9	65-69	65-69	Black or African American	2054-5	Not Hispanic or Latino	2186-2	1319	9388611	14
		Stomach, unspecified - Malignant neoplasms	C16.9	70-74	70-74	Black or African American	2054-5	Not Hispanic or Latino	2186-2	1219	6788710	18
		Stomach, unspecified - Malignant neoplasms	C16.9	75-79	75-79	Black or African American	2054-5	Not Hispanic or Latino	2186-2	1112	4268407	26.1
		Stomach, unspecified - Malignant neoplasms	C16.9	80-84	80-84	Black or African American	2054-5	Not Hispanic or Latino	2186-2	972	2694447	36.1
		Stomach, unspecified - Malignant neoplasms	C16.9	85-89	85-89	Black or African American	2054-5	Not Hispanic or Latino	2186-2	721	Not Applicable	Not Applicable
		Stomach, unspecified - Malignant neoplasms	C16.9	90-94	90-94	Black or African American	2054-5	Not Hispanic or Latino	2186-2	360	Not Applicable	Not Applicable
		Stomach, unspecified - Malignant neoplasms	C16.9	95-99	95-99	Black or African American	2054-5	Not Hispanic or Latino	2186-2	120	Not Applicable	Not Applicable
		Duodenum - Malignant neoplasms	C17.0	40-44	40-44	Black or African American	2054-5	Not Hispanic or Latino	2186-2	15	13079128	Unreliable
		Duodenum - Malignant neoplasms	C17.0	45-49	45-49	Black or African American	2054-5	Not Hispanic or Latino	2186-2	22	12645931	0.2
		Duodenum - Malignant neoplasms	C17.0	50-54	50-54	Black or African American	2054-5	Not Hispanic or Latino	2186-2	45	12792745	0.4
		Duodenum - Malignant neoplasms	C17.0	55-59	55-59	Black or African American	2054-5	Not Hispanic or Latino	2186-2	67	12994262	0.5
		Duodenum - Malignant neoplasms	C17.0	60-64	60-64	Black or African American	2054-5	Not Hispanic or Latino	2186-2	114	11906679	1
		Duodenum - Malignant neoplasms	C17.0	65-69	65-69	Black or African American	2054-5	Not Hispanic or Latino	2186-2	136	9388611	1.4
		Duodenum - Malignant neoplasms	C17.0	70-74	70-74	Black or African American	2054-5	Not Hispanic or Latino	2186-2	158	6788710	2.3
		Duodenum - Malignant neoplasms	C17.0	75-79	75-79	Black or African American	2054-5	Not Hispanic or Latino	2186-2	128	4268407	3
		Duodenum - Malignant neoplasms	C17.0	80-84	80-84	Black or African American	2054-5	Not Hispanic or Latino	2186-2	83	2694447	3.1
		Duodenum - Malignant neoplasms	C17.0	85-89	85-89	Black or African American	2054-5	Not Hispanic or Latino	2186-2	66	Not Applicable	Not Applicable
		Duodenum - Malignant neoplasms	C17.0	90-94	90-94	Black or African American	2054-5	Not Hispanic or Latino	2186-2	27	Not Applicable	Not Applicable
		Jejunum - Malignant neoplasms	C17.1	55-59	55-59	Black or African American	2054-5	Not Hispanic or Latino	2186-2	14	12994262	Unreliable
		Jejunum - Malignant neoplasms	C17.1	60-64	60-64	Black or African American	2054-5	Not Hispanic or Latino	2186-2	17	11906679	Unreliable
		Jejunum - Malignant neoplasms	C17.1	65-69	65-69	Black or African American	2054-5	Not Hispanic or Latino	2186-2	17	9388611	Unreliable
		Jejunum - Malignant neoplasms	C17.1	70-74	70-74	Black or African American	2054-5	Not Hispanic or Latino	2186-2	13	6788710	Unreliable
		Jejunum - Malignant neoplasms	C17.1	75-79	75-79	Black or African American	2054-5	Not Hispanic or Latino	2186-2	10	4268407	Unreliable
		Ileum - Malignant neoplasms	C17.2	70-74	70-74	Black or African American	2054-5	Not Hispanic or Latino	2186-2	10	6788710	Unreliable
		Small intestine, unspecified - Malignant neoplasms	C17.9	40-44	40-44	Black or African American	2054-5	Not Hispanic or Latino	2186-2	10	13079128	Unreliable
		Small intestine, unspecified - Malignant neoplasms	C17.9	45-49	45-49	Black or African American	2054-5	Not Hispanic or Latino	2186-2	28	12645931	0.2
		Small intestine, unspecified - Malignant neoplasms	C17.9	50-54	50-54	Black or African American	2054-5	Not Hispanic or Latino	2186-2	31	12792745	0.2
		Small intestine, unspecified - Malignant neoplasms	C17.9	55-59	55-59	Black or African American	2054-5	Not Hispanic or Latino	2186-2	33	12994262	0.3
		Small intestine, unspecified - Malignant neoplasms	C17.9	60-64	60-64	Black or African American	2054-5	Not Hispanic or Latino	2186-2	69	11906679	0.6
		Small intestine, unspecified - Malignant neoplasms	C17.9	65-69	65-69	Black or African American	2054-5	Not Hispanic or Latino	2186-2	79	9388611	0.8
		Small intestine, unspecified - Malignant neoplasms	C17.9	70-74	70-74	Black or African American	2054-5	Not Hispanic or Latino	2186-2	60	6788710	0.9
		Small intestine, unspecified - Malignant neoplasms	C17.9	75-79	75-79	Black or African American	2054-5	Not Hispanic or Latino	2186-2	49	4268407	1.1
		Small intestine, unspecified - Malignant neoplasms	C17.9	80-84	80-84	Black or African American	2054-5	Not Hispanic or Latino	2186-2	46	2694447	1.7
		Small intestine, unspecified - Malignant neoplasms	C17.9	85-89	85-89	Black or African American	2054-5	Not Hispanic or Latino	2186-2	22	Not Applicable	Not Applicable
		Caecum - Malignant neoplasms	C18.0	40-44	40-44	Black or African American	2054-5	Not Hispanic or Latino	2186-2	10	13079128	Unreliable
		Caecum - Malignant neoplasms	C18.0	45-49	45-49	Black or African American	2054-5	Not Hispanic or Latino	2186-2	12	12645931	Unreliable
		Caecum - Malignant neoplasms	C18.0	50-54	50-54	Black or African American	2054-5	Not Hispanic or Latino	2186-2	28	12792745	0.2
		Caecum - Malignant neoplasms	C18.0	55-59	55-59	Black or African American	2054-5	Not Hispanic or Latino	2186-2	41	12994262	0.3
		Caecum - Malignant neoplasms	C18.0	60-64	60-64	Black or African American	2054-5	Not Hispanic or Latino	2186-2	65	11906679	0.5
		Caecum - Malignant neoplasms	C18.0	65-69	65-69	Black or African American	2054-5	Not Hispanic or Latino	2186-2	71	9388611	0.8
		Caecum - Malignant neoplasms	C18.0	70-74	70-74	Black or African American	2054-5	Not Hispanic or Latino	2186-2	56	6788710	0.8
		Caecum - Malignant neoplasms	C18.0	75-79	75-79	Black or African American	2054-5	Not Hispanic or Latino	2186-2	66	4268407	1.5
		Caecum - Malignant neoplasms	C18.0	80-84	80-84	Black or African American	2054-5	Not Hispanic or Latino	2186-2	69	2694447	2.6
		Caecum - Malignant neoplasms	C18.0	85-89	85-89	Black or African American	2054-5	Not Hispanic or Latino	2186-2	41	Not Applicable	Not Applicable
		Caecum - Malignant neoplasms	C18.0	90-94	90-94	Black or African American	2054-5	Not Hispanic or Latino	2186-2	22	Not Applicable	Not Applicable
		Caecum - Malignant neoplasms	C18.0	95-99	95-99	Black or African American	2054-5	Not Hispanic or Latino	2186-2	11	Not Applicable	Not Applicable
		Appendix - Malignant neoplasms	C18.1	35-39	35-39	Black or African American	2054-5	Not Hispanic or Latino	2186-2	16	14097362	Unreliable
		Appendix - Malignant neoplasms	C18.1	40-44	40-44	Black or African American	2054-5	Not Hispanic or Latino	2186-2	26	13079128	0.2
		Appendix - Malignant neoplasms	C18.1	45-49	45-49	Black or African American	2054-5	Not Hispanic or Latino	2186-2	41	12645931	0.3
		Appendix - Malignant neoplasms	C18.1	50-54	50-54	Black or African American	2054-5	Not Hispanic or Latino	2186-2	31	12792745	0.2
		Appendix - Malignant neoplasms	C18.1	55-59	55-59	Black or African American	2054-5	Not Hispanic or Latino	2186-2	74	12994262	0.6
		Appendix - Malignant neoplasms	C18.1	60-64	60-64	Black or African American	2054-5	Not Hispanic or Latino	2186-2	88	11906679	0.7
		Appendix - Malignant neoplasms	C18.1	65-69	65-69	Black or African American	2054-5	Not Hispanic or Latino	2186-2	78	9388611	0.8
		Appendix - Malignant neoplasms	C18.1	70-74	70-74	Black or African American	2054-5	Not Hispanic or Latino	2186-2	67	6788710	1
		Appendix - Malignant neoplasms	C18.1	75-79	75-79	Black or African American	2054-5	Not Hispanic or Latino	2186-2	43	4268407	1
		Appendix - Malignant neoplasms	C18.1	80-84	80-84	Black or African American	2054-5	Not Hispanic or Latino	2186-2	23	2694447	0.9
		Appendix - Malignant neoplasms	C18.1	85-89	85-89	Black or African American	2054-5	Not Hispanic or Latino	2186-2	12	Not Applicable	Not Applicable
		Ascending colon - Malignant neoplasms	C18.2	45-49	45-49	Black or African American	2054-5	Not Hispanic or Latino	2186-2	10	12645931	Unreliable
		Ascending colon - Malignant neoplasms	C18.2	50-54	50-54	Black or African American	2054-5	Not Hispanic or Latino	2186-2	11	12792745	Unreliable
		Ascending colon - Malignant neoplasms	C18.2	55-59	55-59	Black or African American	2054-5	Not Hispanic or Latino	2186-2	23	12994262	0.2
		Ascending colon - Malignant neoplasms	C18.2	60-64	60-64	Black or African American	2054-5	Not Hispanic or Latino	2186-2	28	11906679	0.2
		Ascending colon - Malignant neoplasms	C18.2	65-69	65-69	Black or African American	2054-5	Not Hispanic or Latino	2186-2	54	9388611	0.6
		Ascending colon - Malignant neoplasms	C18.2	70-74	70-74	Black or African American	2054-5	Not Hispanic or Latino	2186-2	30	6788710	0.4
		Ascending colon - Malignant neoplasms	C18.2	75-79	75-79	Black or African American	2054-5	Not Hispanic or Latino	2186-2	29	4268407	0.7
		Ascending colon - Malignant neoplasms	C18.2	80-84	80-84	Black or African American	2054-5	Not Hispanic or Latino	2186-2	27	2694447	1
		Ascending colon - Malignant neoplasms	C18.2	85-89	85-89	Black or African American	2054-5	Not Hispanic or Latino	2186-2	14	Not Applicable	Not Applicable
		Transverse colon - Malignant neoplasms	C18.4	50-54	50-54	Black or African American	2054-5	Not Hispanic or Latino	2186-2	12	12792745	Unreliable
		Transverse colon - Malignant neoplasms	C18.4	65-69	65-69	Black or African American	2054-5	Not Hispanic or Latino	2186-2	17	9388611	Unreliable
		Transverse colon - Malignant neoplasms	C18.4	70-74	70-74	Black or African American	2054-5	Not Hispanic or Latino	2186-2	13	6788710	Unreliable
		Transverse colon - Malignant neoplasms	C18.4	75-79	75-79	Black or African American	2054-5	Not Hispanic or Latino	2186-2	15	4268407	Unreliable
		Transverse colon - Malignant neoplasms	C18.4	85-89	85-89	Black or African American	2054-5	Not Hispanic or Latino	2186-2	10	Not Applicable	Not Applicable
		Descending colon - Malignant neoplasms	C18.6	65-69	65-69	Black or African American	2054-5	Not Hispanic or Latino	2186-2	12	9388611	Unreliable
		Descending colon - Malignant neoplasms	C18.6	70-74	70-74	Black or African American	2054-5	Not Hispanic or Latino	2186-2	14	6788710	Unreliable
		Sigmoid colon - Malignant neoplasms	C18.7	40-44	40-44	Black or African American	2054-5	Not Hispanic or Latino	2186-2	14	13079128	Unreliable
		Sigmoid colon - Malignant neoplasms	C18.7	45-49	45-49	Black or African American	2054-5	Not Hispanic or Latino	2186-2	20	12645931	0.2
		Sigmoid colon - Malignant neoplasms	C18.7	50-54	50-54	Black or African American	2054-5	Not Hispanic or Latino	2186-2	35	12792745	0.3
		Sigmoid colon - Malignant neoplasms	C18.7	55-59	55-59	Black or African American	2054-5	Not Hispanic or Latino	2186-2	56	12994262	0.4
		Sigmoid colon - Malignant neoplasms	C18.7	60-64	60-64	Black or African American	2054-5	Not Hispanic or Latino	2186-2	70	11906679	0.6
		Sigmoid colon - Malignant neoplasms	C18.7	65-69	65-69	Black or African American	2054-5	Not Hispanic or Latino	2186-2	76	9388611	0.8
		Sigmoid colon - Malignant neoplasms	C18.7	70-74	70-74	Black or African American	2054-5	Not Hispanic or Latino	2186-2	57	6788710	0.8
		Sigmoid colon - Malignant neoplasms	C18.7	75-79	75-79	Black or African American	2054-5	Not Hispanic or Latino	2186-2	60	4268407	1.4
		Sigmoid colon - Malignant neoplasms	C18.7	80-84	80-84	Black or African American	2054-5	Not Hispanic or Latino	2186-2	43	2694447	1.6
		Sigmoid colon - Malignant neoplasms	C18.7	85-89	85-89	Black or African American	2054-5	Not Hispanic or Latino	2186-2	27	Not Applicable	Not Applicable
		Sigmoid colon - Malignant neoplasms	C18.7	90-94	90-94	Black or African American	2054-5	Not Hispanic or Latino	2186-2	17	Not Applicable	Not Applicable
		Colon, unspecified - Malignant neoplasms	C18.9	20-24	20-24	Black or African American	2054-5	Not Hispanic or Latino	2186-2	17	15410093	Unreliable
		Colon, unspecified - Malignant neoplasms	C18.9	25-29	25-29	Black or African American	2054-5	Not Hispanic or Latino	2186-2	68	16873221	0.4
		Colon, unspecified - Malignant neoplasms	C18.9	30-34	30-34	Black or African American	2054-5	Not Hispanic or Latino	2186-2	138	15751310	0.9
		Colon, unspecified - Malignant neoplasms	C18.9	35-39	35-39	Black or African American	2054-5	Not Hispanic or Latino	2186-2	310	14097362	2.2
		Colon, unspecified - Malignant neoplasms	C18.9	40-44	40-44	Black or African American	2054-5	Not Hispanic or Latino	2186-2	547	13079128	4.2
		Colon, unspecified - Malignant neoplasms	C18.9	45-49	45-49	Black or African American	2054-5	Not Hispanic or Latino	2186-2	1090	12645931	8.6
		Colon, unspecified - Malignant neoplasms	C18.9	50-54	50-54	Black or African American	2054-5	Not Hispanic or Latino	2186-2	1803	12792745	14.1
		Colon, unspecified - Malignant neoplasms	C18.9	55-59	55-59	Black or African American	2054-5	Not Hispanic or Latino	2186-2	2761	12994262	21.2
		Colon, unspecified - Malignant neoplasms	C18.9	60-64	60-64	Black or African American	2054-5	Not Hispanic or Latino	2186-2	3502	11906679	29.4
		Colon, unspecified - Malignant neoplasms	C18.9	65-69	65-69	Black or African American	2054-5	Not Hispanic or Latino	2186-2	3736	9388611	39.8
		Colon, unspecified - Malignant neoplasms	C18.9	70-74	70-74	Black or African American	2054-5	Not Hispanic or Latino	2186-2	3440	6788710	50.7
		Colon, unspecified - Malignant neoplasms	C18.9	75-79	75-79	Black or African American	2054-5	Not Hispanic or Latino	2186-2	2820	4268407	66.1
		Colon, unspecified - Malignant neoplasms	C18.9	80-84	80-84	Black or African American	2054-5	Not Hispanic or Latino	2186-2	2459	2694447	91.3
		Colon, unspecified - Malignant neoplasms	C18.9	85-89	85-89	Black or African American	2054-5	Not Hispanic or Latino	2186-2	1872	Not Applicable	Not Applicable
		Colon, unspecified - Malignant neoplasms	C18.9	90-94	90-94	Black or African American	2054-5	Not Hispanic or Latino	2186-2	963	Not Applicable	Not Applicable
		Colon, unspecified - Malignant neoplasms	C18.9	95-99	95-99	Black or African American	2054-5	Not Hispanic or Latino	2186-2	331	Not Applicable	Not Applicable
		Malignant neoplasm of rectosigmoid junction	C19	25-29	25-29	Black or African American	2054-5	Not Hispanic or Latino	2186-2	10	16873221	Unreliable
		Malignant neoplasm of rectosigmoid junction	C19	30-34	30-34	Black or African American	2054-5	Not Hispanic or Latino	2186-2	21	15751310	0.1
		Malignant neoplasm of rectosigmoid junction	C19	35-39	35-39	Black or African American	2054-5	Not Hispanic or Latino	2186-2	39	14097362	0.3
		Malignant neoplasm of rectosigmoid junction	C19	40-44	40-44	Black or African American	2054-5	Not Hispanic or Latino	2186-2	76	13079128	0.6
		Malignant neoplasm of rectosigmoid junction	C19	45-49	45-49	Black or African American	2054-5	Not Hispanic or Latino	2186-2	115	12645931	0.9
		Malignant neoplasm of rectosigmoid junction	C19	50-54	50-54	Black or African American	2054-5	Not Hispanic or Latino	2186-2	185	12792745	1.4
		Malignant neoplasm of rectosigmoid junction	C19	55-59	55-59	Black or African American	2054-5	Not Hispanic or Latino	2186-2	263	12994262	2
		Malignant neoplasm of rectosigmoid junction	C19	60-64	60-64	Black or African American	2054-5	Not Hispanic or Latino	2186-2	342	11906679	2.9
		Malignant neoplasm of rectosigmoid junction	C19	65-69	65-69	Black or African American	2054-5	Not Hispanic or Latino	2186-2	313	9388611	3.3
		Malignant neoplasm of rectosigmoid junction	C19	70-74	70-74	Black or African American	2054-5	Not Hispanic or Latino	2186-2	264	6788710	3.9
		Malignant neoplasm of rectosigmoid junction	C19	75-79	75-79	Black or African American	2054-5	Not Hispanic or Latino	2186-2	209	4268407	4.9
		Malignant neoplasm of rectosigmoid junction	C19	80-84	80-84	Black or African American	2054-5	Not Hispanic or Latino	2186-2	156	2694447	5.8
		Malignant neoplasm of rectosigmoid junction	C19	85-89	85-89	Black or African American	2054-5	Not Hispanic or Latino	2186-2	120	Not Applicable	Not Applicable
		Malignant neoplasm of rectosigmoid junction	C19	90-94	90-94	Black or African American	2054-5	Not Hispanic or Latino	2186-2	54	Not Applicable	Not Applicable
		Malignant neoplasm of rectosigmoid junction	C19	95-99	95-99	Black or African American	2054-5	Not Hispanic or Latino	2186-2	27	Not Applicable	Not Applicable
		Malignant neoplasm of rectum	C20	25-29	25-29	Black or African American	2054-5	Not Hispanic or Latino	2186-2	19	16873221	Unreliable
		Malignant neoplasm of rectum	C20	30-34	30-34	Black or African American	2054-5	Not Hispanic or Latino	2186-2	39	15751310	0.2
		Malignant neoplasm of rectum	C20	35-39	35-39	Black or African American	2054-5	Not Hispanic or Latino	2186-2	70	14097362	0.5
		Malignant neoplasm of rectum	C20	40-44	40-44	Black or African American	2054-5	Not Hispanic or Latino	2186-2	109	13079128	0.8
		Malignant neoplasm of rectum	C20	45-49	45-49	Black or African American	2054-5	Not Hispanic or Latino	2186-2	209	12645931	1.7
		Malignant neoplasm of rectum	C20	50-54	50-54	Black or African American	2054-5	Not Hispanic or Latino	2186-2	359	12792745	2.8
		Malignant neoplasm of rectum	C20	55-59	55-59	Black or African American	2054-5	Not Hispanic or Latino	2186-2	570	12994262	4.4
		Malignant neoplasm of rectum	C20	60-64	60-64	Black or African American	2054-5	Not Hispanic or Latino	2186-2	652	11906679	5.5
		Malignant neoplasm of rectum	C20	65-69	65-69	Black or African American	2054-5	Not Hispanic or Latino	2186-2	621	9388611	6.6
		Malignant neoplasm of rectum	C20	70-74	70-74	Black or African American	2054-5	Not Hispanic or Latino	2186-2	525	6788710	7.7
		Malignant neoplasm of rectum	C20	75-79	75-79	Black or African American	2054-5	Not Hispanic or Latino	2186-2	384	4268407	9
		Malignant neoplasm of rectum	C20	80-84	80-84	Black or African American	2054-5	Not Hispanic or Latino	2186-2	370	2694447	13.7
		Malignant neoplasm of rectum	C20	85-89	85-89	Black or African American	2054-5	Not Hispanic or Latino	2186-2	272	Not Applicable	Not Applicable
		Malignant neoplasm of rectum	C20	90-94	90-94	Black or African American	2054-5	Not Hispanic or Latino	2186-2	170	Not Applicable	Not Applicable
		Malignant neoplasm of rectum	C20	95-99	95-99	Black or African American	2054-5	Not Hispanic or Latino	2186-2	55	Not Applicable	Not Applicable
		Anus, unspecified - Malignant neoplasms	C21.0	30-34	30-34	Black or African American	2054-5	Not Hispanic or Latino	2186-2	15	15751310	Unreliable
		Anus, unspecified - Malignant neoplasms	C21.0	35-39	35-39	Black or African American	2054-5	Not Hispanic or Latino	2186-2	30	14097362	0.2
		Anus, unspecified - Malignant neoplasms	C21.0	40-44	40-44	Black or African American	2054-5	Not Hispanic or Latino	2186-2	29	13079128	0.2
		Anus, unspecified - Malignant neoplasms	C21.0	45-49	45-49	Black or African American	2054-5	Not Hispanic or Latino	2186-2	36	12645931	0.3
		Anus, unspecified - Malignant neoplasms	C21.0	50-54	50-54	Black or African American	2054-5	Not Hispanic or Latino	2186-2	63	12792745	0.5
		Anus, unspecified - Malignant neoplasms	C21.0	55-59	55-59	Black or African American	2054-5	Not Hispanic or Latino	2186-2	90	12994262	0.7
		Anus, unspecified - Malignant neoplasms	C21.0	60-64	60-64	Black or African American	2054-5	Not Hispanic or Latino	2186-2	94	11906679	0.8
		Anus, unspecified - Malignant neoplasms	C21.0	65-69	65-69	Black or African American	2054-5	Not Hispanic or Latino	2186-2	65	9388611	0.7
		Anus, unspecified - Malignant neoplasms	C21.0	70-74	70-74	Black or African American	2054-5	Not Hispanic or Latino	2186-2	57	6788710	0.8
		Anus, unspecified - Malignant neoplasms	C21.0	75-79	75-79	Black or African American	2054-5	Not Hispanic or Latino	2186-2	31	4268407	0.7
		Anus, unspecified - Malignant neoplasms	C21.0	80-84	80-84	Black or African American	2054-5	Not Hispanic or Latino	2186-2	33	2694447	1.2
		Anus, unspecified - Malignant neoplasms	C21.0	85-89	85-89	Black or African American	2054-5	Not Hispanic or Latino	2186-2	21	Not Applicable	Not Applicable
		Anus, unspecified - Malignant neoplasms	C21.0	90-94	90-94	Black or African American	2054-5	Not Hispanic or Latino	2186-2	11	Not Applicable	Not Applicable
		Anal canal - Malignant neoplasms	C21.1	55-59	55-59	Black or African American	2054-5	Not Hispanic or Latino	2186-2	16	12994262	Unreliable
		Anal canal - Malignant neoplasms	C21.1	60-64	60-64	Black or African American	2054-5	Not Hispanic or Latino	2186-2	10	11906679	Unreliable
		Overlapping lesion of rectum, anus and anal canal - Malignant neoplasms	C21.8	45-49	45-49	Black or African American	2054-5	Not Hispanic or Latino	2186-2	10	12645931	Unreliable
		Overlapping lesion of rectum, anus and anal canal - Malignant neoplasms	C21.8	50-54	50-54	Black or African American	2054-5	Not Hispanic or Latino	2186-2	19	12792745	Unreliable
		Overlapping lesion of rectum, anus and anal canal - Malignant neoplasms	C21.8	55-59	55-59	Black or African American	2054-5	Not Hispanic or Latino	2186-2	15	12994262	Unreliable
		Overlapping lesion of rectum, anus and anal canal - Malignant neoplasms	C21.8	60-64	60-64	Black or African American	2054-5	Not Hispanic or Latino	2186-2	14	11906679	Unreliable
		Overlapping lesion of rectum, anus and anal canal - Malignant neoplasms	C21.8	65-69	65-69	Black or African American	2054-5	Not Hispanic or Latino	2186-2	12	9388611	Unreliable
		Overlapping lesion of rectum, anus and anal canal - Malignant neoplasms	C21.8	70-74	70-74	Black or African American	2054-5	Not Hispanic or Latino	2186-2	13	6788710	Unreliable
		Overlapping lesion of rectum, anus and anal canal - Malignant neoplasms	C21.8	80-84	80-84	Black or African American	2054-5	Not Hispanic or Latino	2186-2	10	2694447	Unreliable
		Overlapping lesion of rectum, anus and anal canal - Malignant neoplasms	C21.8	85-89	85-89	Black or African American	2054-5	Not Hispanic or Latino	2186-2	10	Not Applicable	Not Applicable
		Liver cell carcinoma - Malignant neoplasms	C22.0	25-29	25-29	Black or African American	2054-5	Not Hispanic or Latino	2186-2	20	16873221	0.1
		Liver cell carcinoma - Malignant neoplasms	C22.0	30-34	30-34	Black or African American	2054-5	Not Hispanic or Latino	2186-2	49	15751310	0.3
		Liver cell carcinoma - Malignant neoplasms	C22.0	35-39	35-39	Black or African American	2054-5	Not Hispanic or Latino	2186-2	47	14097362	0.3
		Liver cell carcinoma - Malignant neoplasms	C22.0	40-44	40-44	Black or African American	2054-5	Not Hispanic or Latino	2186-2	70	13079128	0.5
		Liver cell carcinoma - Malignant neoplasms	C22.0	45-49	45-49	Black or African American	2054-5	Not Hispanic or Latino	2186-2	128	12645931	1
		Liver cell carcinoma - Malignant neoplasms	C22.0	50-54	50-54	Black or African American	2054-5	Not Hispanic or Latino	2186-2	273	12792745	2.1
		Liver cell carcinoma - Malignant neoplasms	C22.0	55-59	55-59	Black or African American	2054-5	Not Hispanic or Latino	2186-2	845	12994262	6.5
		Liver cell carcinoma - Malignant neoplasms	C22.0	60-64	60-64	Black or African American	2054-5	Not Hispanic or Latino	2186-2	2017	11906679	16.9
		Liver cell carcinoma - Malignant neoplasms	C22.0	65-69	65-69	Black or African American	2054-5	Not Hispanic or Latino	2186-2	2415	9388611	25.7
		Liver cell carcinoma - Malignant neoplasms	C22.0	70-74	70-74	Black or African American	2054-5	Not Hispanic or Latino	2186-2	1533	6788710	22.6
		Liver cell carcinoma - Malignant neoplasms	C22.0	75-79	75-79	Black or African American	2054-5	Not Hispanic or Latino	2186-2	660	4268407	15.5
		Liver cell carcinoma - Malignant neoplasms	C22.0	80-84	80-84	Black or African American	2054-5	Not Hispanic or Latino	2186-2	332	2694447	12.3
		Liver cell carcinoma - Malignant neoplasms	C22.0	85-89	85-89	Black or African American	2054-5	Not Hispanic or Latino	2186-2	176	Not Applicable	Not Applicable
		Liver cell carcinoma - Malignant neoplasms	C22.0	90-94	90-94	Black or African American	2054-5	Not Hispanic or Latino	2186-2	51	Not Applicable	Not Applicable
		Liver cell carcinoma - Malignant neoplasms	C22.0	95-99	95-99	Black or African American	2054-5	Not Hispanic or Latino	2186-2	18	Not Applicable	Not Applicable
		Intrahepatic bile duct carcinoma - Malignant neoplasms	C22.1	25-29	25-29	Black or African American	2054-5	Not Hispanic or Latino	2186-2	10	16873221	Unreliable
		Intrahepatic bile duct carcinoma - Malignant neoplasms	C22.1	30-34	30-34	Black or African American	2054-5	Not Hispanic or Latino	2186-2	25	15751310	0.2
		Intrahepatic bile duct carcinoma - Malignant neoplasms	C22.1	35-39	35-39	Black or African American	2054-5	Not Hispanic or Latino	2186-2	36	14097362	0.3
		Intrahepatic bile duct carcinoma - Malignant neoplasms	C22.1	40-44	40-44	Black or African American	2054-5	Not Hispanic or Latino	2186-2	71	13079128	0.5
		Intrahepatic bile duct carcinoma - Malignant neoplasms	C22.1	45-49	45-49	Black or African American	2054-5	Not Hispanic or Latino	2186-2	122	12645931	1
		Intrahepatic bile duct carcinoma - Malignant neoplasms	C22.1	50-54	50-54	Black or African American	2054-5	Not Hispanic or Latino	2186-2	239	12792745	1.9
		Intrahepatic bile duct carcinoma - Malignant neoplasms	C22.1	55-59	55-59	Black or African American	2054-5	Not Hispanic or Latino	2186-2	415	12994262	3.2
		Intrahepatic bile duct carcinoma - Malignant neoplasms	C22.1	60-64	60-64	Black or African American	2054-5	Not Hispanic or Latino	2186-2	641	11906679	5.4
		Intrahepatic bile duct carcinoma - Malignant neoplasms	C22.1	65-69	65-69	Black or African American	2054-5	Not Hispanic or Latino	2186-2	747	9388611	8
		Intrahepatic bile duct carcinoma - Malignant neoplasms	C22.1	70-74	70-74	Black or African American	2054-5	Not Hispanic or Latino	2186-2	660	6788710	9.7
		Intrahepatic bile duct carcinoma - Malignant neoplasms	C22.1	75-79	75-79	Black or African American	2054-5	Not Hispanic or Latino	2186-2	486	4268407	11.4
		Intrahepatic bile duct carcinoma - Malignant neoplasms	C22.1	80-84	80-84	Black or African American	2054-5	Not Hispanic or Latino	2186-2	330	2694447	12.2
		Intrahepatic bile duct carcinoma - Malignant neoplasms	C22.1	85-89	85-89	Black or African American	2054-5	Not Hispanic or Latino	2186-2	197	Not Applicable	Not Applicable
		Intrahepatic bile duct carcinoma - Malignant neoplasms	C22.1	90-94	90-94	Black or African American	2054-5	Not Hispanic or Latino	2186-2	83	Not Applicable	Not Applicable
		Intrahepatic bile duct carcinoma - Malignant neoplasms	C22.1	95-99	95-99	Black or African American	2054-5	Not Hispanic or Latino	2186-2	22	Not Applicable	Not Applicable
		Liver, unspecified - Malignant neoplasms	C22.9	30-34	30-34	Black or African American	2054-5	Not Hispanic or Latino	2186-2	13	15751310	Unreliable
		Liver, unspecified - Malignant neoplasms	C22.9	35-39	35-39	Black or African American	2054-5	Not Hispanic or Latino	2186-2	30	14097362	0.2
		Liver, unspecified - Malignant neoplasms	C22.9	40-44	40-44	Black or African American	2054-5	Not Hispanic or Latino	2186-2	41	13079128	0.3
		Liver, unspecified - Malignant neoplasms	C22.9	45-49	45-49	Black or African American	2054-5	Not Hispanic or Latino	2186-2	77	12645931	0.6
		Liver, unspecified - Malignant neoplasms	C22.9	50-54	50-54	Black or African American	2054-5	Not Hispanic or Latino	2186-2	177	12792745	1.4
		Liver, unspecified - Malignant neoplasms	C22.9	55-59	55-59	Black or African American	2054-5	Not Hispanic or Latino	2186-2	431	12994262	3.3
		Liver, unspecified - Malignant neoplasms	C22.9	60-64	60-64	Black or African American	2054-5	Not Hispanic or Latino	2186-2	902	11906679	7.6
		Liver, unspecified - Malignant neoplasms	C22.9	65-69	65-69	Black or African American	2054-5	Not Hispanic or Latino	2186-2	1240	9388611	13.2
		Liver, unspecified - Malignant neoplasms	C22.9	70-74	70-74	Black or African American	2054-5	Not Hispanic or Latino	2186-2	876	6788710	12.9
		Liver, unspecified - Malignant neoplasms	C22.9	75-79	75-79	Black or African American	2054-5	Not Hispanic or Latino	2186-2	504	4268407	11.8
		Liver, unspecified - Malignant neoplasms	C22.9	80-84	80-84	Black or African American	2054-5	Not Hispanic or Latino	2186-2	345	2694447	12.8
		Liver, unspecified - Malignant neoplasms	C22.9	85-89	85-89	Black or African American	2054-5	Not Hispanic or Latino	2186-2	288	Not Applicable	Not Applicable
		Liver, unspecified - Malignant neoplasms	C22.9	90-94	90-94	Black or African American	2054-5	Not Hispanic or Latino	2186-2	138	Not Applicable	Not Applicable
		Liver, unspecified - Malignant neoplasms	C22.9	95-99	95-99	Black or African American	2054-5	Not Hispanic or Latino	2186-2	36	Not Applicable	Not Applicable
		Malignant neoplasm of gallbladder	C23	40-44	40-44	Black or African American	2054-5	Not Hispanic or Latino	2186-2	23	13079128	0.2
		Malignant neoplasm of gallbladder	C23	45-49	45-49	Black or African American	2054-5	Not Hispanic or Latino	2186-2	43	12645931	0.3
		Malignant neoplasm of gallbladder	C23	50-54	50-54	Black or African American	2054-5	Not Hispanic or Latino	2186-2	91	12792745	0.7
		Malignant neoplasm of gallbladder	C23	55-59	55-59	Black or African American	2054-5	Not Hispanic or Latino	2186-2	156	12994262	1.2
		Malignant neoplasm of gallbladder	C23	60-64	60-64	Black or African American	2054-5	Not Hispanic or Latino	2186-2	262	11906679	2.2
		Malignant neoplasm of gallbladder	C23	65-69	65-69	Black or African American	2054-5	Not Hispanic or Latino	2186-2	274	9388611	2.9
		Malignant neoplasm of gallbladder	C23	70-74	70-74	Black or African American	2054-5	Not Hispanic or Latino	2186-2	281	6788710	4.1
		Malignant neoplasm of gallbladder	C23	75-79	75-79	Black or African American	2054-5	Not Hispanic or Latino	2186-2	221	4268407	5.2
		Malignant neoplasm of gallbladder	C23	80-84	80-84	Black or African American	2054-5	Not Hispanic or Latino	2186-2	190	2694447	7.1
		Malignant neoplasm of gallbladder	C23	85-89	85-89	Black or African American	2054-5	Not Hispanic or Latino	2186-2	111	Not Applicable	Not Applicable
		Malignant neoplasm of gallbladder	C23	90-94	90-94	Black or African American	2054-5	Not Hispanic or Latino	2186-2	44	Not Applicable	Not Applicable
		Malignant neoplasm of gallbladder	C23	95-99	95-99	Black or African American	2054-5	Not Hispanic or Latino	2186-2	21	Not Applicable	Not Applicable
		Extrahepatic bile duct - Malignant neoplasms	C24.0	45-49	45-49	Black or African American	2054-5	Not Hispanic or Latino	2186-2	11	12645931	Unreliable
		Extrahepatic bile duct - Malignant neoplasms	C24.0	50-54	50-54	Black or African American	2054-5	Not Hispanic or Latino	2186-2	18	12792745	Unreliable
		Extrahepatic bile duct - Malignant neoplasms	C24.0	55-59	55-59	Black or African American	2054-5	Not Hispanic or Latino	2186-2	40	12994262	0.3
		Extrahepatic bile duct - Malignant neoplasms	C24.0	60-64	60-64	Black or African American	2054-5	Not Hispanic or Latino	2186-2	77	11906679	0.6
		Extrahepatic bile duct - Malignant neoplasms	C24.0	65-69	65-69	Black or African American	2054-5	Not Hispanic or Latino	2186-2	77	9388611	0.8
		Extrahepatic bile duct - Malignant neoplasms	C24.0	70-74	70-74	Black or African American	2054-5	Not Hispanic or Latino	2186-2	75	6788710	1.1
		Extrahepatic bile duct - Malignant neoplasms	C24.0	75-79	75-79	Black or African American	2054-5	Not Hispanic or Latino	2186-2	61	4268407	1.4
		Extrahepatic bile duct - Malignant neoplasms	C24.0	80-84	80-84	Black or African American	2054-5	Not Hispanic or Latino	2186-2	45	2694447	1.7
		Extrahepatic bile duct - Malignant neoplasms	C24.0	85-89	85-89	Black or African American	2054-5	Not Hispanic or Latino	2186-2	29	Not Applicable	Not Applicable
		Extrahepatic bile duct - Malignant neoplasms	C24.0	90-94	90-94	Black or African American	2054-5	Not Hispanic or Latino	2186-2	18	Not Applicable	Not Applicable
		Ampulla of Vater - Malignant neoplasms	C24.1	55-59	55-59	Black or African American	2054-5	Not Hispanic or Latino	2186-2	12	12994262	Unreliable
		Ampulla of Vater - Malignant neoplasms	C24.1	60-64	60-64	Black or African American	2054-5	Not Hispanic or Latino	2186-2	16	11906679	Unreliable
		Ampulla of Vater - Malignant neoplasms	C24.1	65-69	65-69	Black or African American	2054-5	Not Hispanic or Latino	2186-2	17	9388611	Unreliable
		Ampulla of Vater - Malignant neoplasms	C24.1	70-74	70-74	Black or African American	2054-5	Not Hispanic or Latino	2186-2	26	6788710	0.4
		Ampulla of Vater - Malignant neoplasms	C24.1	75-79	75-79	Black or African American	2054-5	Not Hispanic or Latino	2186-2	12	4268407	Unreliable
		Ampulla of Vater - Malignant neoplasms	C24.1	80-84	80-84	Black or African American	2054-5	Not Hispanic or Latino	2186-2	13	2694447	Unreliable
		Ampulla of Vater - Malignant neoplasms	C24.1	85-89	85-89	Black or African American	2054-5	Not Hispanic or Latino	2186-2	11	Not Applicable	Not Applicable
		Biliary tract, unspecified - Malignant neoplasms	C24.9	45-49	45-49	Black or African American	2054-5	Not Hispanic or Latino	2186-2	11	12645931	Unreliable
		Biliary tract, unspecified - Malignant neoplasms	C24.9	55-59	55-59	Black or African American	2054-5	Not Hispanic or Latino	2186-2	32	12994262	0.2
		Biliary tract, unspecified - Malignant neoplasms	C24.9	60-64	60-64	Black or African American	2054-5	Not Hispanic or Latino	2186-2	54	11906679	0.5
		Biliary tract, unspecified - Malignant neoplasms	C24.9	65-69	65-69	Black or African American	2054-5	Not Hispanic or Latino	2186-2	59	9388611	0.6
		Biliary tract, unspecified - Malignant neoplasms	C24.9	70-74	70-74	Black or African American	2054-5	Not Hispanic or Latino	2186-2	72	6788710	1.1
		Biliary tract, unspecified - Malignant neoplasms	C24.9	75-79	75-79	Black or African American	2054-5	Not Hispanic or Latino	2186-2	44	4268407	1
		Biliary tract, unspecified - Malignant neoplasms	C24.9	80-84	80-84	Black or African American	2054-5	Not Hispanic or Latino	2186-2	28	2694447	1
		Biliary tract, unspecified - Malignant neoplasms	C24.9	85-89	85-89	Black or African American	2054-5	Not Hispanic or Latino	2186-2	25	Not Applicable	Not Applicable
		Biliary tract, unspecified - Malignant neoplasms	C24.9	90-94	90-94	Black or African American	2054-5	Not Hispanic or Latino	2186-2	19	Not Applicable	Not Applicable
		Head of pancreas - Malignant neoplasms	C25.0	50-54	50-54	Black or African American	2054-5	Not Hispanic or Latino	2186-2	10	12792745	Unreliable
		Head of pancreas - Malignant neoplasms	C25.0	55-59	55-59	Black or African American	2054-5	Not Hispanic or Latino	2186-2	32	12994262	0.2
		Head of pancreas - Malignant neoplasms	C25.0	60-64	60-64	Black or African American	2054-5	Not Hispanic or Latino	2186-2	60	11906679	0.5
		Head of pancreas - Malignant neoplasms	C25.0	65-69	65-69	Black or African American	2054-5	Not Hispanic or Latino	2186-2	51	9388611	0.5
		Head of pancreas - Malignant neoplasms	C25.0	70-74	70-74	Black or African American	2054-5	Not Hispanic or Latino	2186-2	68	6788710	1
		Head of pancreas - Malignant neoplasms	C25.0	75-79	75-79	Black or African American	2054-5	Not Hispanic or Latino	2186-2	66	4268407	1.5
		Head of pancreas - Malignant neoplasms	C25.0	80-84	80-84	Black or African American	2054-5	Not Hispanic or Latino	2186-2	49	2694447	1.8
		Head of pancreas - Malignant neoplasms	C25.0	85-89	85-89	Black or African American	2054-5	Not Hispanic or Latino	2186-2	35	Not Applicable	Not Applicable
		Head of pancreas - Malignant neoplasms	C25.0	90-94	90-94	Black or African American	2054-5	Not Hispanic or Latino	2186-2	12	Not Applicable	Not Applicable
		Body of pancreas - Malignant neoplasms	C25.1	65-69	65-69	Black or African American	2054-5	Not Hispanic or Latino	2186-2	11	9388611	Unreliable
		Body of pancreas - Malignant neoplasms	C25.1	70-74	70-74	Black or African American	2054-5	Not Hispanic or Latino	2186-2	15	6788710	Unreliable
		Body of pancreas - Malignant neoplasms	C25.1	75-79	75-79	Black or African American	2054-5	Not Hispanic or Latino	2186-2	13	4268407	Unreliable
		Tail of pancreas - Malignant neoplasms	C25.2	60-64	60-64	Black or African American	2054-5	Not Hispanic or Latino	2186-2	17	11906679	Unreliable
		Tail of pancreas - Malignant neoplasms	C25.2	65-69	65-69	Black or African American	2054-5	Not Hispanic or Latino	2186-2	21	9388611	0.2
		Tail of pancreas - Malignant neoplasms	C25.2	70-74	70-74	Black or African American	2054-5	Not Hispanic or Latino	2186-2	13	6788710	Unreliable
		Tail of pancreas - Malignant neoplasms	C25.2	75-79	75-79	Black or African American	2054-5	Not Hispanic or Latino	2186-2	11	4268407	Unreliable
		Tail of pancreas - Malignant neoplasms	C25.2	80-84	80-84	Black or African American	2054-5	Not Hispanic or Latino	2186-2	15	2694447	Unreliable
		Tail of pancreas - Malignant neoplasms	C25.2	85-89	85-89	Black or African American	2054-5	Not Hispanic or Latino	2186-2	11	Not Applicable	Not Applicable
		Pancreatic duct - Malignant neoplasms	C25.3	55-59	55-59	Black or African American	2054-5	Not Hispanic or Latino	2186-2	19	12994262	Unreliable
		Pancreatic duct - Malignant neoplasms	C25.3	60-64	60-64	Black or African American	2054-5	Not Hispanic or Latino	2186-2	28	11906679	0.2
		Pancreatic duct - Malignant neoplasms	C25.3	65-69	65-69	Black or African American	2054-5	Not Hispanic or Latino	2186-2	34	9388611	0.4
		Pancreatic duct - Malignant neoplasms	C25.3	70-74	70-74	Black or African American	2054-5	Not Hispanic or Latino	2186-2	21	6788710	0.3
		Pancreatic duct - Malignant neoplasms	C25.3	75-79	75-79	Black or African American	2054-5	Not Hispanic or Latino	2186-2	24	4268407	0.6
		Pancreatic duct - Malignant neoplasms	C25.3	80-84	80-84	Black or African American	2054-5	Not Hispanic or Latino	2186-2	22	2694447	0.8
		Pancreas, unspecified - Malignant neoplasms	C25.9	25-29	25-29	Black or African American	2054-5	Not Hispanic or Latino	2186-2	10	16873221	Unreliable
		Pancreas, unspecified - Malignant neoplasms	C25.9	30-34	30-34	Black or African American	2054-5	Not Hispanic or Latino	2186-2	40	15751310	0.3
		Pancreas, unspecified - Malignant neoplasms	C25.9	35-39	35-39	Black or African American	2054-5	Not Hispanic or Latino	2186-2	118	14097362	0.8
		Pancreas, unspecified - Malignant neoplasms	C25.9	40-44	40-44	Black or African American	2054-5	Not Hispanic or Latino	2186-2	312	13079128	2.4
		Pancreas, unspecified - Malignant neoplasms	C25.9	45-49	45-49	Black or African American	2054-5	Not Hispanic or Latino	2186-2	635	12645931	5
		Pancreas, unspecified - Malignant neoplasms	C25.9	50-54	50-54	Black or African American	2054-5	Not Hispanic or Latino	2186-2	1362	12792745	10.6
		Pancreas, unspecified - Malignant neoplasms	C25.9	55-59	55-59	Black or African American	2054-5	Not Hispanic or Latino	2186-2	2856	12994262	22
		Pancreas, unspecified - Malignant neoplasms	C25.9	60-64	60-64	Black or African American	2054-5	Not Hispanic or Latino	2186-2	4188	11906679	35.2
		Pancreas, unspecified - Malignant neoplasms	C25.9	65-69	65-69	Black or African American	2054-5	Not Hispanic or Latino	2186-2	4841	9388611	51.6
		Pancreas, unspecified - Malignant neoplasms	C25.9	70-74	70-74	Black or African American	2054-5	Not Hispanic or Latino	2186-2	4443	6788710	65.4
		Pancreas, unspecified - Malignant neoplasms	C25.9	75-79	75-79	Black or African American	2054-5	Not Hispanic or Latino	2186-2	3546	4268407	83.1
		Pancreas, unspecified - Malignant neoplasms	C25.9	80-84	80-84	Black or African American	2054-5	Not Hispanic or Latino	2186-2	2737	2694447	101.6
		Pancreas, unspecified - Malignant neoplasms	C25.9	85-89	85-89	Black or African American	2054-5	Not Hispanic or Latino	2186-2	1694	Not Applicable	Not Applicable
		Pancreas, unspecified - Malignant neoplasms	C25.9	90-94	90-94	Black or African American	2054-5	Not Hispanic or Latino	2186-2	783	Not Applicable	Not Applicable
		Pancreas, unspecified - Malignant neoplasms	C25.9	95-99	95-99	Black or African American	2054-5	Not Hispanic or Latino	2186-2	246	Not Applicable	Not Applicable
		Intestinal tract, part unspecified - Malignant neoplasms	C26.0	45-49	45-49	Black or African American	2054-5	Not Hispanic or Latino	2186-2	10	12645931	Unreliable
		Intestinal tract, part unspecified - Malignant neoplasms	C26.0	55-59	55-59	Black or African American	2054-5	Not Hispanic or Latino	2186-2	23	12994262	0.2
		Intestinal tract, part unspecified - Malignant neoplasms	C26.0	60-64	60-64	Black or African American	2054-5	Not Hispanic or Latino	2186-2	22	11906679	0.2
		Intestinal tract, part unspecified - Malignant neoplasms	C26.0	65-69	65-69	Black or African American	2054-5	Not Hispanic or Latino	2186-2	26	9388611	0.3
		Intestinal tract, part unspecified - Malignant neoplasms	C26.0	70-74	70-74	Black or African American	2054-5	Not Hispanic or Latino	2186-2	15	6788710	Unreliable
		Intestinal tract, part unspecified - Malignant neoplasms	C26.0	75-79	75-79	Black or African American	2054-5	Not Hispanic or Latino	2186-2	19	4268407	Unreliable
		Intestinal tract, part unspecified - Malignant neoplasms	C26.0	80-84	80-84	Black or African American	2054-5	Not Hispanic or Latino	2186-2	19	2694447	Unreliable
		Intestinal tract, part unspecified - Malignant neoplasms	C26.0	85-89	85-89	Black or African American	2054-5	Not Hispanic or Latino	2186-2	12	Not Applicable	Not Applicable
		Ill-defined sites within the digestive system - Malignant neoplasms	C26.9	35-39	35-39	Black or African American	2054-5	Not Hispanic or Latino	2186-2	14	14097362	Unreliable
		Ill-defined sites within the digestive system - Malignant neoplasms	C26.9	40-44	40-44	Black or African American	2054-5	Not Hispanic or Latino	2186-2	28	13079128	0.2
		Ill-defined sites within the digestive system - Malignant neoplasms	C26.9	45-49	45-49	Black or African American	2054-5	Not Hispanic or Latino	2186-2	17	12645931	Unreliable
		Ill-defined sites within the digestive system - Malignant neoplasms	C26.9	50-54	50-54	Black or African American	2054-5	Not Hispanic or Latino	2186-2	60	12792745	0.5
		Ill-defined sites within the digestive system - Malignant neoplasms	C26.9	55-59	55-59	Black or African American	2054-5	Not Hispanic or Latino	2186-2	99	12994262	0.8
		Ill-defined sites within the digestive system - Malignant neoplasms	C26.9	60-64	60-64	Black or African American	2054-5	Not Hispanic or Latino	2186-2	159	11906679	1.3
		Ill-defined sites within the digestive system - Malignant neoplasms	C26.9	65-69	65-69	Black or African American	2054-5	Not Hispanic or Latino	2186-2	184	9388611	2
		Ill-defined sites within the digestive system - Malignant neoplasms	C26.9	70-74	70-74	Black or African American	2054-5	Not Hispanic or Latino	2186-2	163	6788710	2.4
		Ill-defined sites within the digestive system - Malignant neoplasms	C26.9	75-79	75-79	Black or African American	2054-5	Not Hispanic or Latino	2186-2	128	4268407	3
		Ill-defined sites within the digestive system - Malignant neoplasms	C26.9	80-84	80-84	Black or African American	2054-5	Not Hispanic or Latino	2186-2	120	2694447	4.5
		Ill-defined sites within the digestive system - Malignant neoplasms	C26.9	85-89	85-89	Black or African American	2054-5	Not Hispanic or Latino	2186-2	83	Not Applicable	Not Applicable
		Ill-defined sites within the digestive system - Malignant neoplasms	C26.9	90-94	90-94	Black or African American	2054-5	Not Hispanic or Latino	2186-2	42	Not Applicable	Not Applicable
		Ill-defined sites within the digestive system - Malignant neoplasms	C26.9	95-99	95-99	Black or African American	2054-5	Not Hispanic or Latino	2186-2	14	Not Applicable	Not Applicable
		Nasal cavity - Malignant neoplasms	C30.0	65-69	65-69	Black or African American	2054-5	Not Hispanic or Latino	2186-2	12	9388611	Unreliable
		Maxillary sinus - Malignant neoplasms	C31.0	50-54	50-54	Black or African American	2054-5	Not Hispanic or Latino	2186-2	10	12792745	Unreliable
		Maxillary sinus - Malignant neoplasms	C31.0	55-59	55-59	Black or African American	2054-5	Not Hispanic or Latino	2186-2	20	12994262	0.2
		Maxillary sinus - Malignant neoplasms	C31.0	60-64	60-64	Black or African American	2054-5	Not Hispanic or Latino	2186-2	16	11906679	Unreliable
		Maxillary sinus - Malignant neoplasms	C31.0	65-69	65-69	Black or African American	2054-5	Not Hispanic or Latino	2186-2	18	9388611	Unreliable
		Maxillary sinus - Malignant neoplasms	C31.0	70-74	70-74	Black or African American	2054-5	Not Hispanic or Latino	2186-2	20	6788710	0.3
		Maxillary sinus - Malignant neoplasms	C31.0	75-79	75-79	Black or African American	2054-5	Not Hispanic or Latino	2186-2	20	4268407	0.5
		Accessory sinus, unspecified - Malignant neoplasms	C31.9	50-54	50-54	Black or African American	2054-5	Not Hispanic or Latino	2186-2	10	12792745	Unreliable
		Accessory sinus, unspecified - Malignant neoplasms	C31.9	55-59	55-59	Black or African American	2054-5	Not Hispanic or Latino	2186-2	11	12994262	Unreliable
		Accessory sinus, unspecified - Malignant neoplasms	C31.9	60-64	60-64	Black or African American	2054-5	Not Hispanic or Latino	2186-2	14	11906679	Unreliable
		Accessory sinus, unspecified - Malignant neoplasms	C31.9	65-69	65-69	Black or African American	2054-5	Not Hispanic or Latino	2186-2	12	9388611	Unreliable
		Accessory sinus, unspecified - Malignant neoplasms	C31.9	70-74	70-74	Black or African American	2054-5	Not Hispanic or Latino	2186-2	12	6788710	Unreliable
		Accessory sinus, unspecified - Malignant neoplasms	C31.9	75-79	75-79	Black or African American	2054-5	Not Hispanic or Latino	2186-2	10	4268407	Unreliable
		Accessory sinus, unspecified - Malignant neoplasms	C31.9	80-84	80-84	Black or African American	2054-5	Not Hispanic or Latino	2186-2	14	2694447	Unreliable
		Glottis - Malignant neoplasms	C32.0	55-59	55-59	Black or African American	2054-5	Not Hispanic or Latino	2186-2	12	12994262	Unreliable
		Glottis - Malignant neoplasms	C32.0	60-64	60-64	Black or African American	2054-5	Not Hispanic or Latino	2186-2	22	11906679	0.2
		Glottis - Malignant neoplasms	C32.0	65-69	65-69	Black or African American	2054-5	Not Hispanic or Latino	2186-2	23	9388611	0.2
		Glottis - Malignant neoplasms	C32.0	70-74	70-74	Black or African American	2054-5	Not Hispanic or Latino	2186-2	25	6788710	0.4
		Glottis - Malignant neoplasms	C32.0	75-79	75-79	Black or African American	2054-5	Not Hispanic or Latino	2186-2	21	4268407	0.5
		Glottis - Malignant neoplasms	C32.0	80-84	80-84	Black or African American	2054-5	Not Hispanic or Latino	2186-2	12	2694447	Unreliable
		Glottis - Malignant neoplasms	C32.0	85-89	85-89	Black or African American	2054-5	Not Hispanic or Latino	2186-2	15	Not Applicable	Not Applicable
		Supraglottis - Malignant neoplasms	C32.1	45-49	45-49	Black or African American	2054-5	Not Hispanic or Latino	2186-2	12	12645931	Unreliable
		Supraglottis - Malignant neoplasms	C32.1	50-54	50-54	Black or African American	2054-5	Not Hispanic or Latino	2186-2	17	12792745	Unreliable
		Supraglottis - Malignant neoplasms	C32.1	55-59	55-59	Black or African American	2054-5	Not Hispanic or Latino	2186-2	44	12994262	0.3
		Supraglottis - Malignant neoplasms	C32.1	60-64	60-64	Black or African American	2054-5	Not Hispanic or Latino	2186-2	61	11906679	0.5
		Supraglottis - Malignant neoplasms	C32.1	65-69	65-69	Black or African American	2054-5	Not Hispanic or Latino	2186-2	57	9388611	0.6
		Supraglottis - Malignant neoplasms	C32.1	70-74	70-74	Black or African American	2054-5	Not Hispanic or Latino	2186-2	62	6788710	0.9
		Supraglottis - Malignant neoplasms	C32.1	75-79	75-79	Black or African American	2054-5	Not Hispanic or Latino	2186-2	30	4268407	0.7
		Supraglottis - Malignant neoplasms	C32.1	80-84	80-84	Black or African American	2054-5	Not Hispanic or Latino	2186-2	19	2694447	Unreliable
		Larynx, unspecified - Malignant neoplasms	C32.9	40-44	40-44	Black or African American	2054-5	Not Hispanic or Latino	2186-2	17	13079128	Unreliable
		Larynx, unspecified - Malignant neoplasms	C32.9	45-49	45-49	Black or African American	2054-5	Not Hispanic or Latino	2186-2	44	12645931	0.3
		Larynx, unspecified - Malignant neoplasms	C32.9	50-54	50-54	Black or African American	2054-5	Not Hispanic or Latino	2186-2	143	12792745	1.1
		Larynx, unspecified - Malignant neoplasms	C32.9	55-59	55-59	Black or African American	2054-5	Not Hispanic or Latino	2186-2	314	12994262	2.4
		Larynx, unspecified - Malignant neoplasms	C32.9	60-64	60-64	Black or African American	2054-5	Not Hispanic or Latino	2186-2	433	11906679	3.6
		Larynx, unspecified - Malignant neoplasms	C32.9	65-69	65-69	Black or African American	2054-5	Not Hispanic or Latino	2186-2	521	9388611	5.5
		Larynx, unspecified - Malignant neoplasms	C32.9	70-74	70-74	Black or African American	2054-5	Not Hispanic or Latino	2186-2	388	6788710	5.7
		Larynx, unspecified - Malignant neoplasms	C32.9	75-79	75-79	Black or African American	2054-5	Not Hispanic or Latino	2186-2	270	4268407	6.3
		Larynx, unspecified - Malignant neoplasms	C32.9	80-84	80-84	Black or African American	2054-5	Not Hispanic or Latino	2186-2	209	2694447	7.8
		Larynx, unspecified - Malignant neoplasms	C32.9	85-89	85-89	Black or African American	2054-5	Not Hispanic or Latino	2186-2	102	Not Applicable	Not Applicable
		Larynx, unspecified - Malignant neoplasms	C32.9	90-94	90-94	Black or African American	2054-5	Not Hispanic or Latino	2186-2	53	Not Applicable	Not Applicable
		Larynx, unspecified - Malignant neoplasms	C32.9	95-99	95-99	Black or African American	2054-5	Not Hispanic or Latino	2186-2	16	Not Applicable	Not Applicable
		Malignant neoplasm of trachea	C33	65-69	65-69	Black or African American	2054-5	Not Hispanic or Latino	2186-2	17	9388611	Unreliable
		Main bronchus - Malignant neoplasms	C34.0	55-59	55-59	Black or African American	2054-5	Not Hispanic or Latino	2186-2	11	12994262	Unreliable
		Main bronchus - Malignant neoplasms	C34.0	60-64	60-64	Black or African American	2054-5	Not Hispanic or Latino	2186-2	20	11906679	0.2
		Main bronchus - Malignant neoplasms	C34.0	65-69	65-69	Black or African American	2054-5	Not Hispanic or Latino	2186-2	17	9388611	Unreliable
		Main bronchus - Malignant neoplasms	C34.0	70-74	70-74	Black or African American	2054-5	Not Hispanic or Latino	2186-2	23	6788710	0.3
		Main bronchus - Malignant neoplasms	C34.0	75-79	75-79	Black or African American	2054-5	Not Hispanic or Latino	2186-2	16	4268407	Unreliable
		Main bronchus - Malignant neoplasms	C34.0	80-84	80-84	Black or African American	2054-5	Not Hispanic or Latino	2186-2	23	2694447	0.9
		Main bronchus - Malignant neoplasms	C34.0	85-89	85-89	Black or African American	2054-5	Not Hispanic or Latino	2186-2	12	Not Applicable	Not Applicable
		Upper lobe, bronchus or lung - Malignant neoplasms	C34.1	50-54	50-54	Black or African American	2054-5	Not Hispanic or Latino	2186-2	22	12792745	0.2
		Upper lobe, bronchus or lung - Malignant neoplasms	C34.1	55-59	55-59	Black or African American	2054-5	Not Hispanic or Latino	2186-2	60	12994262	0.5
		Upper lobe, bronchus or lung - Malignant neoplasms	C34.1	60-64	60-64	Black or African American	2054-5	Not Hispanic or Latino	2186-2	139	11906679	1.2
		Upper lobe, bronchus or lung - Malignant neoplasms	C34.1	65-69	65-69	Black or African American	2054-5	Not Hispanic or Latino	2186-2	170	9388611	1.8
		Upper lobe, bronchus or lung - Malignant neoplasms	C34.1	70-74	70-74	Black or African American	2054-5	Not Hispanic or Latino	2186-2	184	6788710	2.7
		Upper lobe, bronchus or lung - Malignant neoplasms	C34.1	75-79	75-79	Black or African American	2054-5	Not Hispanic or Latino	2186-2	176	4268407	4.1
		Upper lobe, bronchus or lung - Malignant neoplasms	C34.1	80-84	80-84	Black or African American	2054-5	Not Hispanic or Latino	2186-2	111	2694447	4.1
		Upper lobe, bronchus or lung - Malignant neoplasms	C34.1	85-89	85-89	Black or African American	2054-5	Not Hispanic or Latino	2186-2	61	Not Applicable	Not Applicable
		Upper lobe, bronchus or lung - Malignant neoplasms	C34.1	90-94	90-94	Black or African American	2054-5	Not Hispanic or Latino	2186-2	28	Not Applicable	Not Applicable
		Upper lobe, bronchus or lung - Malignant neoplasms	C34.1	95-99	95-99	Black or African American	2054-5	Not Hispanic or Latino	2186-2	11	Not Applicable	Not Applicable
		Middle lobe, bronchus or lung - Malignant neoplasms	C34.2	65-69	65-69	Black or African American	2054-5	Not Hispanic or Latino	2186-2	13	9388611	Unreliable
		Middle lobe, bronchus or lung - Malignant neoplasms	C34.2	70-74	70-74	Black or African American	2054-5	Not Hispanic or Latino	2186-2	14	6788710	Unreliable
		Middle lobe, bronchus or lung - Malignant neoplasms	C34.2	75-79	75-79	Black or African American	2054-5	Not Hispanic or Latino	2186-2	13	4268407	Unreliable
		Middle lobe, bronchus or lung - Malignant neoplasms	C34.2	80-84	80-84	Black or African American	2054-5	Not Hispanic or Latino	2186-2	11	2694447	Unreliable
		Lower lobe, bronchus or lung - Malignant neoplasms	C34.3	55-59	55-59	Black or African American	2054-5	Not Hispanic or Latino	2186-2	33	12994262	0.3
		Lower lobe, bronchus or lung - Malignant neoplasms	C34.3	60-64	60-64	Black or African American	2054-5	Not Hispanic or Latino	2186-2	49	11906679	0.4
		Lower lobe, bronchus or lung - Malignant neoplasms	C34.3	65-69	65-69	Black or African American	2054-5	Not Hispanic or Latino	2186-2	74	9388611	0.8
		Lower lobe, bronchus or lung - Malignant neoplasms	C34.3	70-74	70-74	Black or African American	2054-5	Not Hispanic or Latino	2186-2	79	6788710	1.2
		Lower lobe, bronchus or lung - Malignant neoplasms	C34.3	75-79	75-79	Black or African American	2054-5	Not Hispanic or Latino	2186-2	55	4268407	1.3
		Lower lobe, bronchus or lung - Malignant neoplasms	C34.3	80-84	80-84	Black or African American	2054-5	Not Hispanic or Latino	2186-2	44	2694447	1.6
		Lower lobe, bronchus or lung - Malignant neoplasms	C34.3	85-89	85-89	Black or African American	2054-5	Not Hispanic or Latino	2186-2	29	Not Applicable	Not Applicable
		Bronchus or lung, unspecified - Malignant neoplasms	C34.9	20-24	20-24	Black or African American	2054-5	Not Hispanic or Latino	2186-2	10	15410093	Unreliable
		Bronchus or lung, unspecified - Malignant neoplasms	C34.9	25-29	25-29	Black or African American	2054-5	Not Hispanic or Latino	2186-2	40	16873221	0.2
		Bronchus or lung, unspecified - Malignant neoplasms	C34.9	30-34	30-34	Black or African American	2054-5	Not Hispanic or Latino	2186-2	70	15751310	0.4
		Bronchus or lung, unspecified - Malignant neoplasms	C34.9	35-39	35-39	Black or African American	2054-5	Not Hispanic or Latino	2186-2	216	14097362	1.5
		Bronchus or lung, unspecified - Malignant neoplasms	C34.9	40-44	40-44	Black or African American	2054-5	Not Hispanic or Latino	2186-2	583	13079128	4.5
		Bronchus or lung, unspecified - Malignant neoplasms	C34.9	45-49	45-49	Black or African American	2054-5	Not Hispanic or Latino	2186-2	985	12645931	7.8
		Bronchus or lung, unspecified - Malignant neoplasms	C34.9	50-54	50-54	Black or African American	2054-5	Not Hispanic or Latino	2186-2	2542	12792745	19.9
		Bronchus or lung, unspecified - Malignant neoplasms	C34.9	55-59	55-59	Black or African American	2054-5	Not Hispanic or Latino	2186-2	6514	12994262	50.1
		Bronchus or lung, unspecified - Malignant neoplasms	C34.9	60-64	60-64	Black or African American	2054-5	Not Hispanic or Latino	2186-2	11373	11906679	95.5
		Bronchus or lung, unspecified - Malignant neoplasms	C34.9	65-69	65-69	Black or African American	2054-5	Not Hispanic or Latino	2186-2	13035	9388611	138.8
		Bronchus or lung, unspecified - Malignant neoplasms	C34.9	70-74	70-74	Black or African American	2054-5	Not Hispanic or Latino	2186-2	12332	6788710	181.7
		Bronchus or lung, unspecified - Malignant neoplasms	C34.9	75-79	75-79	Black or African American	2054-5	Not Hispanic or Latino	2186-2	9839	4268407	230.5
		Bronchus or lung, unspecified - Malignant neoplasms	C34.9	80-84	80-84	Black or African American	2054-5	Not Hispanic or Latino	2186-2	7075	2694447	262.6
		Bronchus or lung, unspecified - Malignant neoplasms	C34.9	85-89	85-89	Black or African American	2054-5	Not Hispanic or Latino	2186-2	4060	Not Applicable	Not Applicable
		Bronchus or lung, unspecified - Malignant neoplasms	C34.9	90-94	90-94	Black or African American	2054-5	Not Hispanic or Latino	2186-2	1713	Not Applicable	Not Applicable
		Bronchus or lung, unspecified - Malignant neoplasms	C34.9	95-99	95-99	Black or African American	2054-5	Not Hispanic or Latino	2186-2	418	Not Applicable	Not Applicable
		Malignant neoplasm of thymus	C37	35-39	35-39	Black or African American	2054-5	Not Hispanic or Latino	2186-2	10	14097362	Unreliable
		Malignant neoplasm of thymus	C37	40-44	40-44	Black or African American	2054-5	Not Hispanic or Latino	2186-2	12	13079128	Unreliable
		Malignant neoplasm of thymus	C37	45-49	45-49	Black or African American	2054-5	Not Hispanic or Latino	2186-2	21	12645931	0.2
		Malignant neoplasm of thymus	C37	50-54	50-54	Black or African American	2054-5	Not Hispanic or Latino	2186-2	16	12792745	Unreliable
		Malignant neoplasm of thymus	C37	55-59	55-59	Black or African American	2054-5	Not Hispanic or Latino	2186-2	29	12994262	0.2
		Malignant neoplasm of thymus	C37	60-64	60-64	Black or African American	2054-5	Not Hispanic or Latino	2186-2	52	11906679	0.4
		Malignant neoplasm of thymus	C37	65-69	65-69	Black or African American	2054-5	Not Hispanic or Latino	2186-2	50	9388611	0.5
		Malignant neoplasm of thymus	C37	70-74	70-74	Black or African American	2054-5	Not Hispanic or Latino	2186-2	35	6788710	0.5
		Malignant neoplasm of thymus	C37	75-79	75-79	Black or African American	2054-5	Not Hispanic or Latino	2186-2	30	4268407	0.7
		Malignant neoplasm of thymus	C37	80-84	80-84	Black or African American	2054-5	Not Hispanic or Latino	2186-2	23	2694447	0.9
		Mediastinum, part unspecified - Malignant neoplasms	C38.3	70-74	70-74	Black or African American	2054-5	Not Hispanic or Latino	2186-2	13	6788710	Unreliable
		Ill-defined sites within the respiratory system - Malignant neoplasms	C39.9	55-59	55-59	Black or African American	2054-5	Not Hispanic or Latino	2186-2	11	12994262	Unreliable
		Mandible - Malignant neoplasms	C41.1	55-59	55-59	Black or African American	2054-5	Not Hispanic or Latino	2186-2	14	12994262	Unreliable
		Mandible - Malignant neoplasms	C41.1	60-64	60-64	Black or African American	2054-5	Not Hispanic or Latino	2186-2	11	11906679	Unreliable
		Bone and articular cartilage, unspecified - Malignant neoplasms	C41.9	10-14	10-14	Black or African American	2054-5	Not Hispanic or Latino	2186-2	40	14413049	0.3
		Bone and articular cartilage, unspecified - Malignant neoplasms	C41.9	15-19	15-19	Black or African American	2054-5	Not Hispanic or Latino	2186-2	56	14531721	0.4
		Bone and articular cartilage, unspecified - Malignant neoplasms	C41.9	20-24	20-24	Black or African American	2054-5	Not Hispanic or Latino	2186-2	52	15410093	0.3
		Bone and articular cartilage, unspecified - Malignant neoplasms	C41.9	25-29	25-29	Black or African American	2054-5	Not Hispanic or Latino	2186-2	33	16873221	0.2
		Bone and articular cartilage, unspecified - Malignant neoplasms	C41.9	30-34	30-34	Black or African American	2054-5	Not Hispanic or Latino	2186-2	29	15751310	0.2
		Bone and articular cartilage, unspecified - Malignant neoplasms	C41.9	35-39	35-39	Black or African American	2054-5	Not Hispanic or Latino	2186-2	20	14097362	0.1
		Bone and articular cartilage, unspecified - Malignant neoplasms	C41.9	40-44	40-44	Black or African American	2054-5	Not Hispanic or Latino	2186-2	23	13079128	0.2
		Bone and articular cartilage, unspecified - Malignant neoplasms	C41.9	45-49	45-49	Black or African American	2054-5	Not Hispanic or Latino	2186-2	18	12645931	Unreliable
		Bone and articular cartilage, unspecified - Malignant neoplasms	C41.9	5-9	5-9	Black or African American	2054-5	Not Hispanic or Latino	2186-2	10	13864357	Unreliable
		Bone and articular cartilage, unspecified - Malignant neoplasms	C41.9	50-54	50-54	Black or African American	2054-5	Not Hispanic or Latino	2186-2	34	12792745	0.3
		Bone and articular cartilage, unspecified - Malignant neoplasms	C41.9	55-59	55-59	Black or African American	2054-5	Not Hispanic or Latino	2186-2	37	12994262	0.3
		Bone and articular cartilage, unspecified - Malignant neoplasms	C41.9	60-64	60-64	Black or African American	2054-5	Not Hispanic or Latino	2186-2	65	11906679	0.5
		Bone and articular cartilage, unspecified - Malignant neoplasms	C41.9	65-69	65-69	Black or African American	2054-5	Not Hispanic or Latino	2186-2	88	9388611	0.9
		Bone and articular cartilage, unspecified - Malignant neoplasms	C41.9	70-74	70-74	Black or African American	2054-5	Not Hispanic or Latino	2186-2	71	6788710	1
		Bone and articular cartilage, unspecified - Malignant neoplasms	C41.9	75-79	75-79	Black or African American	2054-5	Not Hispanic or Latino	2186-2	64	4268407	1.5
		Bone and articular cartilage, unspecified - Malignant neoplasms	C41.9	80-84	80-84	Black or African American	2054-5	Not Hispanic or Latino	2186-2	52	2694447	1.9
		Bone and articular cartilage, unspecified - Malignant neoplasms	C41.9	85-89	85-89	Black or African American	2054-5	Not Hispanic or Latino	2186-2	37	Not Applicable	Not Applicable
		Bone and articular cartilage, unspecified - Malignant neoplasms	C41.9	90-94	90-94	Black or African American	2054-5	Not Hispanic or Latino	2186-2	25	Not Applicable	Not Applicable
		Bone and articular cartilage, unspecified - Malignant neoplasms	C41.9	95-99	95-99	Black or African American	2054-5	Not Hispanic or Latino	2186-2	10	Not Applicable	Not Applicable
		Malignant melanoma of skin, unspecified - Malignant neoplasms	C43.9	35-39	35-39	Black or African American	2054-5	Not Hispanic or Latino	2186-2	15	14097362	Unreliable
		Malignant melanoma of skin, unspecified - Malignant neoplasms	C43.9	40-44	40-44	Black or African American	2054-5	Not Hispanic or Latino	2186-2	13	13079128	Unreliable
		Malignant melanoma of skin, unspecified - Malignant neoplasms	C43.9	45-49	45-49	Black or African American	2054-5	Not Hispanic or Latino	2186-2	11	12645931	Unreliable
		Malignant melanoma of skin, unspecified - Malignant neoplasms	C43.9	50-54	50-54	Black or African American	2054-5	Not Hispanic or Latino	2186-2	33	12792745	0.3
		Malignant melanoma of skin, unspecified - Malignant neoplasms	C43.9	55-59	55-59	Black or African American	2054-5	Not Hispanic or Latino	2186-2	50	12994262	0.4
		Malignant melanoma of skin, unspecified - Malignant neoplasms	C43.9	60-64	60-64	Black or African American	2054-5	Not Hispanic or Latino	2186-2	78	11906679	0.7
		Malignant melanoma of skin, unspecified - Malignant neoplasms	C43.9	65-69	65-69	Black or African American	2054-5	Not Hispanic or Latino	2186-2	83	9388611	0.9
		Malignant melanoma of skin, unspecified - Malignant neoplasms	C43.9	70-74	70-74	Black or African American	2054-5	Not Hispanic or Latino	2186-2	70	6788710	1
		Malignant melanoma of skin, unspecified - Malignant neoplasms	C43.9	75-79	75-79	Black or African American	2054-5	Not Hispanic or Latino	2186-2	76	4268407	1.8
		Malignant melanoma of skin, unspecified - Malignant neoplasms	C43.9	80-84	80-84	Black or African American	2054-5	Not Hispanic or Latino	2186-2	50	2694447	1.9
		Malignant melanoma of skin, unspecified - Malignant neoplasms	C43.9	85-89	85-89	Black or African American	2054-5	Not Hispanic or Latino	2186-2	40	Not Applicable	Not Applicable
		Malignant melanoma of skin, unspecified - Malignant neoplasms	C43.9	90-94	90-94	Black or African American	2054-5	Not Hispanic or Latino	2186-2	18	Not Applicable	Not Applicable
		Skin of scalp and neck - Malignant neoplasms	C44.4	40-44	40-44	Black or African American	2054-5	Not Hispanic or Latino	2186-2	11	13079128	Unreliable
		Skin of scalp and neck - Malignant neoplasms	C44.4	45-49	45-49	Black or African American	2054-5	Not Hispanic or Latino	2186-2	18	12645931	Unreliable
		Skin of scalp and neck - Malignant neoplasms	C44.4	50-54	50-54	Black or African American	2054-5	Not Hispanic or Latino	2186-2	40	12792745	0.3
		Skin of scalp and neck - Malignant neoplasms	C44.4	55-59	55-59	Black or African American	2054-5	Not Hispanic or Latino	2186-2	67	12994262	0.5
		Skin of scalp and neck - Malignant neoplasms	C44.4	60-64	60-64	Black or African American	2054-5	Not Hispanic or Latino	2186-2	108	11906679	0.9
		Skin of scalp and neck - Malignant neoplasms	C44.4	65-69	65-69	Black or African American	2054-5	Not Hispanic or Latino	2186-2	82	9388611	0.9
		Skin of scalp and neck - Malignant neoplasms	C44.4	70-74	70-74	Black or African American	2054-5	Not Hispanic or Latino	2186-2	76	6788710	1.1
		Skin of scalp and neck - Malignant neoplasms	C44.4	75-79	75-79	Black or African American	2054-5	Not Hispanic or Latino	2186-2	39	4268407	0.9
		Skin of scalp and neck - Malignant neoplasms	C44.4	80-84	80-84	Black or African American	2054-5	Not Hispanic or Latino	2186-2	27	2694447	1
		Skin of scalp and neck - Malignant neoplasms	C44.4	85-89	85-89	Black or African American	2054-5	Not Hispanic or Latino	2186-2	10	Not Applicable	Not Applicable
		Skin of scalp and neck - Malignant neoplasms	C44.4	90-94	90-94	Black or African American	2054-5	Not Hispanic or Latino	2186-2	13	Not Applicable	Not Applicable
		Malignant neoplasm of skin, unspecified - Malignant neoplasms	C44.9	40-44	40-44	Black or African American	2054-5	Not Hispanic or Latino	2186-2	15	13079128	Unreliable
		Malignant neoplasm of skin, unspecified - Malignant neoplasms	C44.9	45-49	45-49	Black or African American	2054-5	Not Hispanic or Latino	2186-2	15	12645931	Unreliable
		Malignant neoplasm of skin, unspecified - Malignant neoplasms	C44.9	50-54	50-54	Black or African American	2054-5	Not Hispanic or Latino	2186-2	20	12792745	0.2
		Malignant neoplasm of skin, unspecified - Malignant neoplasms	C44.9	55-59	55-59	Black or African American	2054-5	Not Hispanic or Latino	2186-2	37	12994262	0.3
		Malignant neoplasm of skin, unspecified - Malignant neoplasms	C44.9	60-64	60-64	Black or African American	2054-5	Not Hispanic or Latino	2186-2	56	11906679	0.5
		Malignant neoplasm of skin, unspecified - Malignant neoplasms	C44.9	65-69	65-69	Black or African American	2054-5	Not Hispanic or Latino	2186-2	51	9388611	0.5
		Malignant neoplasm of skin, unspecified - Malignant neoplasms	C44.9	70-74	70-74	Black or African American	2054-5	Not Hispanic or Latino	2186-2	42	6788710	0.6
		Malignant neoplasm of skin, unspecified - Malignant neoplasms	C44.9	75-79	75-79	Black or African American	2054-5	Not Hispanic or Latino	2186-2	28	4268407	0.7
		Malignant neoplasm of skin, unspecified - Malignant neoplasms	C44.9	80-84	80-84	Black or African American	2054-5	Not Hispanic or Latino	2186-2	21	2694447	0.8
		Malignant neoplasm of skin, unspecified - Malignant neoplasms	C44.9	85-89	85-89	Black or African American	2054-5	Not Hispanic or Latino	2186-2	15	Not Applicable	Not Applicable
		Malignant neoplasm of skin, unspecified - Malignant neoplasms	C44.9	90-94	90-94	Black or African American	2054-5	Not Hispanic or Latino	2186-2	11	Not Applicable	Not Applicable
		Mesothelioma of pleura - Malignant neoplasms	C45.0	65-69	65-69	Black or African American	2054-5	Not Hispanic or Latino	2186-2	10	9388611	Unreliable
		Mesothelioma of pleura - Malignant neoplasms	C45.0	70-74	70-74	Black or African American	2054-5	Not Hispanic or Latino	2186-2	16	6788710	Unreliable
		Mesothelioma of pleura - Malignant neoplasms	C45.0	75-79	75-79	Black or African American	2054-5	Not Hispanic or Latino	2186-2	12	4268407	Unreliable
		Mesothelioma, unspecified - Malignant neoplasms	C45.9	50-54	50-54	Black or African American	2054-5	Not Hispanic or Latino	2186-2	14	12792745	Unreliable
		Mesothelioma, unspecified - Malignant neoplasms	C45.9	55-59	55-59	Black or African American	2054-5	Not Hispanic or Latino	2186-2	20	12994262	0.2
		Mesothelioma, unspecified - Malignant neoplasms	C45.9	60-64	60-64	Black or African American	2054-5	Not Hispanic or Latino	2186-2	33	11906679	0.3
		Mesothelioma, unspecified - Malignant neoplasms	C45.9	65-69	65-69	Black or African American	2054-5	Not Hispanic or Latino	2186-2	46	9388611	0.5
		Mesothelioma, unspecified - Malignant neoplasms	C45.9	70-74	70-74	Black or African American	2054-5	Not Hispanic or Latino	2186-2	58	6788710	0.9
		Mesothelioma, unspecified - Malignant neoplasms	C45.9	75-79	75-79	Black or African American	2054-5	Not Hispanic or Latino	2186-2	73	4268407	1.7
		Mesothelioma, unspecified - Malignant neoplasms	C45.9	80-84	80-84	Black or African American	2054-5	Not Hispanic or Latino	2186-2	48	2694447	1.8
		Mesothelioma, unspecified - Malignant neoplasms	C45.9	85-89	85-89	Black or African American	2054-5	Not Hispanic or Latino	2186-2	28	Not Applicable	Not Applicable
		Mesothelioma, unspecified - Malignant neoplasms	C45.9	90-94	90-94	Black or African American	2054-5	Not Hispanic or Latino	2186-2	11	Not Applicable	Not Applicable
		Peripheral nerves and autonomic nervous system, unspecified - Malignant neoplasms	C47.9	30-34	30-34	Black or African American	2054-5	Not Hispanic or Latino	2186-2	12	15751310	Unreliable
		Peripheral nerves and autonomic nervous system, unspecified - Malignant neoplasms	C47.9	35-39	35-39	Black or African American	2054-5	Not Hispanic or Latino	2186-2	10	14097362	Unreliable
		Peripheral nerves and autonomic nervous system, unspecified - Malignant neoplasms	C47.9	40-44	40-44	Black or African American	2054-5	Not Hispanic or Latino	2186-2	10	13079128	Unreliable
		Retroperitoneum - Malignant neoplasms	C48.0	45-49	45-49	Black or African American	2054-5	Not Hispanic or Latino	2186-2	12	12645931	Unreliable
		Retroperitoneum - Malignant neoplasms	C48.0	55-59	55-59	Black or African American	2054-5	Not Hispanic or Latino	2186-2	21	12994262	0.2
		Retroperitoneum - Malignant neoplasms	C48.0	60-64	60-64	Black or African American	2054-5	Not Hispanic or Latino	2186-2	22	11906679	0.2
		Retroperitoneum - Malignant neoplasms	C48.0	65-69	65-69	Black or African American	2054-5	Not Hispanic or Latino	2186-2	21	9388611	0.2
		Retroperitoneum - Malignant neoplasms	C48.0	70-74	70-74	Black or African American	2054-5	Not Hispanic or Latino	2186-2	27	6788710	0.4
		Retroperitoneum - Malignant neoplasms	C48.0	75-79	75-79	Black or African American	2054-5	Not Hispanic or Latino	2186-2	17	4268407	Unreliable
		Retroperitoneum - Malignant neoplasms	C48.0	80-84	80-84	Black or African American	2054-5	Not Hispanic or Latino	2186-2	21	2694447	0.8
		Peritoneum, unspecified - Malignant neoplasms	C48.2	50-54	50-54	Black or African American	2054-5	Not Hispanic or Latino	2186-2	15	12792745	Unreliable
		Peritoneum, unspecified - Malignant neoplasms	C48.2	55-59	55-59	Black or African American	2054-5	Not Hispanic or Latino	2186-2	27	12994262	0.2
		Peritoneum, unspecified - Malignant neoplasms	C48.2	60-64	60-64	Black or African American	2054-5	Not Hispanic or Latino	2186-2	50	11906679	0.4
		Peritoneum, unspecified - Malignant neoplasms	C48.2	65-69	65-69	Black or African American	2054-5	Not Hispanic or Latino	2186-2	73	9388611	0.8
		Peritoneum, unspecified - Malignant neoplasms	C48.2	70-74	70-74	Black or African American	2054-5	Not Hispanic or Latino	2186-2	60	6788710	0.9
		Peritoneum, unspecified - Malignant neoplasms	C48.2	75-79	75-79	Black or African American	2054-5	Not Hispanic or Latino	2186-2	51	4268407	1.2
		Peritoneum, unspecified - Malignant neoplasms	C48.2	80-84	80-84	Black or African American	2054-5	Not Hispanic or Latino	2186-2	36	2694447	1.3
		Peritoneum, unspecified - Malignant neoplasms	C48.2	85-89	85-89	Black or African American	2054-5	Not Hispanic or Latino	2186-2	23	Not Applicable	Not Applicable
		Peritoneum, unspecified - Malignant neoplasms	C48.2	90-94	90-94	Black or African American	2054-5	Not Hispanic or Latino	2186-2	19	Not Applicable	Not Applicable
		Connective and soft tissue of lower limb, including hip - Malignant neoplasms	C49.2	45-49	45-49	Black or African American	2054-5	Not Hispanic or Latino	2186-2	13	12645931	Unreliable
		Connective and soft tissue of lower limb, including hip - Malignant neoplasms	C49.2	55-59	55-59	Black or African American	2054-5	Not Hispanic or Latino	2186-2	20	12994262	0.2
		Connective and soft tissue of lower limb, including hip - Malignant neoplasms	C49.2	60-64	60-64	Black or African American	2054-5	Not Hispanic or Latino	2186-2	18	11906679	Unreliable
		Connective and soft tissue of lower limb, including hip - Malignant neoplasms	C49.2	65-69	65-69	Black or African American	2054-5	Not Hispanic or Latino	2186-2	24	9388611	0.3
		Connective and soft tissue of lower limb, including hip - Malignant neoplasms	C49.2	70-74	70-74	Black or African American	2054-5	Not Hispanic or Latino	2186-2	18	6788710	Unreliable
		Connective and soft tissue of lower limb, including hip - Malignant neoplasms	C49.2	75-79	75-79	Black or African American	2054-5	Not Hispanic or Latino	2186-2	20	4268407	0.5
		Connective and soft tissue of lower limb, including hip - Malignant neoplasms	C49.2	80-84	80-84	Black or African American	2054-5	Not Hispanic or Latino	2186-2	27	2694447	1
		Connective and soft tissue of lower limb, including hip - Malignant neoplasms	C49.2	85-89	85-89	Black or African American	2054-5	Not Hispanic or Latino	2186-2	12	Not Applicable	Not Applicable
		Connective and soft tissue of abdomen - Malignant neoplasms	C49.4	40-44	40-44	Black or African American	2054-5	Not Hispanic or Latino	2186-2	12	13079128	Unreliable
		Connective and soft tissue of abdomen - Malignant neoplasms	C49.4	45-49	45-49	Black or African American	2054-5	Not Hispanic or Latino	2186-2	12	12645931	Unreliable
		Connective and soft tissue of abdomen - Malignant neoplasms	C49.4	50-54	50-54	Black or African American	2054-5	Not Hispanic or Latino	2186-2	28	12792745	0.2
		Connective and soft tissue of abdomen - Malignant neoplasms	C49.4	55-59	55-59	Black or African American	2054-5	Not Hispanic or Latino	2186-2	45	12994262	0.3
		Connective and soft tissue of abdomen - Malignant neoplasms	C49.4	60-64	60-64	Black or African American	2054-5	Not Hispanic or Latino	2186-2	54	11906679	0.5
		Connective and soft tissue of abdomen - Malignant neoplasms	C49.4	65-69	65-69	Black or African American	2054-5	Not Hispanic or Latino	2186-2	59	9388611	0.6
		Connective and soft tissue of abdomen - Malignant neoplasms	C49.4	70-74	70-74	Black or African American	2054-5	Not Hispanic or Latino	2186-2	51	6788710	0.8
		Connective and soft tissue of abdomen - Malignant neoplasms	C49.4	75-79	75-79	Black or African American	2054-5	Not Hispanic or Latino	2186-2	50	4268407	1.2
		Connective and soft tissue of abdomen - Malignant neoplasms	C49.4	80-84	80-84	Black or African American	2054-5	Not Hispanic or Latino	2186-2	27	2694447	1
		Connective and soft tissue of abdomen - Malignant neoplasms	C49.4	85-89	85-89	Black or African American	2054-5	Not Hispanic or Latino	2186-2	22	Not Applicable	Not Applicable
		Connective and soft tissue of pelvis - Malignant neoplasms	C49.5	60-64	60-64	Black or African American	2054-5	Not Hispanic or Latino	2186-2	12	11906679	Unreliable
		Connective and soft tissue, unspecified - Malignant neoplasms	C49.9	1-4	1-4	Black or African American	2054-5	Not Hispanic or Latino	2186-2	15	10762116	Unreliable
		Connective and soft tissue, unspecified - Malignant neoplasms	C49.9	10-14	10-14	Black or African American	2054-5	Not Hispanic or Latino	2186-2	39	14413049	0.3
		Connective and soft tissue, unspecified - Malignant neoplasms	C49.9	15-19	15-19	Black or African American	2054-5	Not Hispanic or Latino	2186-2	60	14531721	0.4
		Connective and soft tissue, unspecified - Malignant neoplasms	C49.9	20-24	20-24	Black or African American	2054-5	Not Hispanic or Latino	2186-2	53	15410093	0.3
		Connective and soft tissue, unspecified - Malignant neoplasms	C49.9	25-29	25-29	Black or African American	2054-5	Not Hispanic or Latino	2186-2	53	16873221	0.3
		Connective and soft tissue, unspecified - Malignant neoplasms	C49.9	30-34	30-34	Black or African American	2054-5	Not Hispanic or Latino	2186-2	78	15751310	0.5
		Connective and soft tissue, unspecified - Malignant neoplasms	C49.9	35-39	35-39	Black or African American	2054-5	Not Hispanic or Latino	2186-2	81	14097362	0.6
		Connective and soft tissue, unspecified - Malignant neoplasms	C49.9	40-44	40-44	Black or African American	2054-5	Not Hispanic or Latino	2186-2	97	13079128	0.7
		Connective and soft tissue, unspecified - Malignant neoplasms	C49.9	45-49	45-49	Black or African American	2054-5	Not Hispanic or Latino	2186-2	150	12645931	1.2
		Connective and soft tissue, unspecified - Malignant neoplasms	C49.9	5-9	5-9	Black or African American	2054-5	Not Hispanic or Latino	2186-2	31	13864357	0.2
		Connective and soft tissue, unspecified - Malignant neoplasms	C49.9	50-54	50-54	Black or African American	2054-5	Not Hispanic or Latino	2186-2	198	12792745	1.5
		Connective and soft tissue, unspecified - Malignant neoplasms	C49.9	55-59	55-59	Black or African American	2054-5	Not Hispanic or Latino	2186-2	273	12994262	2.1
		Connective and soft tissue, unspecified - Malignant neoplasms	C49.9	60-64	60-64	Black or African American	2054-5	Not Hispanic or Latino	2186-2	338	11906679	2.8
		Connective and soft tissue, unspecified - Malignant neoplasms	C49.9	65-69	65-69	Black or African American	2054-5	Not Hispanic or Latino	2186-2	268	9388611	2.9
		Connective and soft tissue, unspecified - Malignant neoplasms	C49.9	70-74	70-74	Black or African American	2054-5	Not Hispanic or Latino	2186-2	233	6788710	3.4
		Connective and soft tissue, unspecified - Malignant neoplasms	C49.9	75-79	75-79	Black or African American	2054-5	Not Hispanic or Latino	2186-2	160	4268407	3.7
		Connective and soft tissue, unspecified - Malignant neoplasms	C49.9	80-84	80-84	Black or African American	2054-5	Not Hispanic or Latino	2186-2	144	2694447	5.3
		Connective and soft tissue, unspecified - Malignant neoplasms	C49.9	85-89	85-89	Black or African American	2054-5	Not Hispanic or Latino	2186-2	73	Not Applicable	Not Applicable
		Connective and soft tissue, unspecified - Malignant neoplasms	C49.9	90-94	90-94	Black or African American	2054-5	Not Hispanic or Latino	2186-2	40	Not Applicable	Not Applicable
		Nipple and areola - Malignant neoplasms	C50.0	65-69	65-69	Black or African American	2054-5	Not Hispanic or Latino	2186-2	11	9388611	Unreliable
		Upper-outer quadrant of breast - Malignant neoplasms	C50.4	60-64	60-64	Black or African American	2054-5	Not Hispanic or Latino	2186-2	11	11906679	Unreliable
		Breast, unspecified - Malignant neoplasms	C50.9	25-29	25-29	Black or African American	2054-5	Not Hispanic or Latino	2186-2	118	16873221	0.7
		Breast, unspecified - Malignant neoplasms	C50.9	30-34	30-34	Black or African American	2054-5	Not Hispanic or Latino	2186-2	385	15751310	2.4
		Breast, unspecified - Malignant neoplasms	C50.9	35-39	35-39	Black or African American	2054-5	Not Hispanic or Latino	2186-2	855	14097362	6.1
		Breast, unspecified - Malignant neoplasms	C50.9	40-44	40-44	Black or African American	2054-5	Not Hispanic or Latino	2186-2	1370	13079128	10.5
		Breast, unspecified - Malignant neoplasms	C50.9	45-49	45-49	Black or African American	2054-5	Not Hispanic or Latino	2186-2	1952	12645931	15.4
		Breast, unspecified - Malignant neoplasms	C50.9	50-54	50-54	Black or African American	2054-5	Not Hispanic or Latino	2186-2	2760	12792745	21.6
		Breast, unspecified - Malignant neoplasms	C50.9	55-59	55-59	Black or African American	2054-5	Not Hispanic or Latino	2186-2	3889	12994262	29.9
		Breast, unspecified - Malignant neoplasms	C50.9	60-64	60-64	Black or African American	2054-5	Not Hispanic or Latino	2186-2	4175	11906679	35.1
		Breast, unspecified - Malignant neoplasms	C50.9	65-69	65-69	Black or African American	2054-5	Not Hispanic or Latino	2186-2	4162	9388611	44.3
		Breast, unspecified - Malignant neoplasms	C50.9	70-74	70-74	Black or African American	2054-5	Not Hispanic or Latino	2186-2	3695	6788710	54.4
		Breast, unspecified - Malignant neoplasms	C50.9	75-79	75-79	Black or African American	2054-5	Not Hispanic or Latino	2186-2	2874	4268407	67.3
		Breast, unspecified - Malignant neoplasms	C50.9	80-84	80-84	Black or African American	2054-5	Not Hispanic or Latino	2186-2	2410	2694447	89.4
		Breast, unspecified - Malignant neoplasms	C50.9	85-89	85-89	Black or African American	2054-5	Not Hispanic or Latino	2186-2	1779	Not Applicable	Not Applicable
		Breast, unspecified - Malignant neoplasms	C50.9	90-94	90-94	Black or African American	2054-5	Not Hispanic or Latino	2186-2	1126	Not Applicable	Not Applicable
		Breast, unspecified - Malignant neoplasms	C50.9	95-99	95-99	Black or African American	2054-5	Not Hispanic or Latino	2186-2	457	Not Applicable	Not Applicable
		Vulva, unspecified - Malignant neoplasms	C51.9	35-39	35-39	Black or African American	2054-5	Not Hispanic or Latino	2186-2	10	14097362	Unreliable
		Vulva, unspecified - Malignant neoplasms	C51.9	40-44	40-44	Black or African American	2054-5	Not Hispanic or Latino	2186-2	12	13079128	Unreliable
		Vulva, unspecified - Malignant neoplasms	C51.9	45-49	45-49	Black or African American	2054-5	Not Hispanic or Latino	2186-2	20	12645931	0.2
		Vulva, unspecified - Malignant neoplasms	C51.9	50-54	50-54	Black or African American	2054-5	Not Hispanic or Latino	2186-2	27	12792745	0.2
		Vulva, unspecified - Malignant neoplasms	C51.9	55-59	55-59	Black or African American	2054-5	Not Hispanic or Latino	2186-2	34	12994262	0.3
		Vulva, unspecified - Malignant neoplasms	C51.9	60-64	60-64	Black or African American	2054-5	Not Hispanic or Latino	2186-2	45	11906679	0.4
		Vulva, unspecified - Malignant neoplasms	C51.9	65-69	65-69	Black or African American	2054-5	Not Hispanic or Latino	2186-2	62	9388611	0.7
		Vulva, unspecified - Malignant neoplasms	C51.9	70-74	70-74	Black or African American	2054-5	Not Hispanic or Latino	2186-2	61	6788710	0.9
		Vulva, unspecified - Malignant neoplasms	C51.9	75-79	75-79	Black or African American	2054-5	Not Hispanic or Latino	2186-2	44	4268407	1
		Vulva, unspecified - Malignant neoplasms	C51.9	80-84	80-84	Black or African American	2054-5	Not Hispanic or Latino	2186-2	57	2694447	2.1
		Vulva, unspecified - Malignant neoplasms	C51.9	85-89	85-89	Black or African American	2054-5	Not Hispanic or Latino	2186-2	32	Not Applicable	Not Applicable
		Vulva, unspecified - Malignant neoplasms	C51.9	90-94	90-94	Black or African American	2054-5	Not Hispanic or Latino	2186-2	31	Not Applicable	Not Applicable
		Vulva, unspecified - Malignant neoplasms	C51.9	95-99	95-99	Black or African American	2054-5	Not Hispanic or Latino	2186-2	15	Not Applicable	Not Applicable
		Malignant neoplasm of vagina	C52	45-49	45-49	Black or African American	2054-5	Not Hispanic or Latino	2186-2	10	12645931	Unreliable
		Malignant neoplasm of vagina	C52	50-54	50-54	Black or African American	2054-5	Not Hispanic or Latino	2186-2	21	12792745	0.2
		Malignant neoplasm of vagina	C52	55-59	55-59	Black or African American	2054-5	Not Hispanic or Latino	2186-2	20	12994262	0.2
		Malignant neoplasm of vagina	C52	60-64	60-64	Black or African American	2054-5	Not Hispanic or Latino	2186-2	48	11906679	0.4
		Malignant neoplasm of vagina	C52	65-69	65-69	Black or African American	2054-5	Not Hispanic or Latino	2186-2	39	9388611	0.4
		Malignant neoplasm of vagina	C52	70-74	70-74	Black or African American	2054-5	Not Hispanic or Latino	2186-2	40	6788710	0.6
		Malignant neoplasm of vagina	C52	75-79	75-79	Black or African American	2054-5	Not Hispanic or Latino	2186-2	24	4268407	0.6
		Malignant neoplasm of vagina	C52	80-84	80-84	Black or African American	2054-5	Not Hispanic or Latino	2186-2	30	2694447	1.1
		Malignant neoplasm of vagina	C52	85-89	85-89	Black or African American	2054-5	Not Hispanic or Latino	2186-2	20	Not Applicable	Not Applicable
		Malignant neoplasm of vagina	C52	90-94	90-94	Black or African American	2054-5	Not Hispanic or Latino	2186-2	14	Not Applicable	Not Applicable
		Endocervix - Malignant neoplasms	C53.0	60-64	60-64	Black or African American	2054-5	Not Hispanic or Latino	2186-2	12	11906679	Unreliable
		Endocervix - Malignant neoplasms	C53.0	65-69	65-69	Black or African American	2054-5	Not Hispanic or Latino	2186-2	11	9388611	Unreliable
		Endocervix - Malignant neoplasms	C53.0	70-74	70-74	Black or African American	2054-5	Not Hispanic or Latino	2186-2	11	6788710	Unreliable
		Cervix uteri, unspecified - Malignant neoplasms	C53.9	25-29	25-29	Black or African American	2054-5	Not Hispanic or Latino	2186-2	39	16873221	0.2
		Cervix uteri, unspecified - Malignant neoplasms	C53.9	30-34	30-34	Black or African American	2054-5	Not Hispanic or Latino	2186-2	127	15751310	0.8
		Cervix uteri, unspecified - Malignant neoplasms	C53.9	35-39	35-39	Black or African American	2054-5	Not Hispanic or Latino	2186-2	213	14097362	1.5
		Cervix uteri, unspecified - Malignant neoplasms	C53.9	40-44	40-44	Black or African American	2054-5	Not Hispanic or Latino	2186-2	270	13079128	2.1
		Cervix uteri, unspecified - Malignant neoplasms	C53.9	45-49	45-49	Black or African American	2054-5	Not Hispanic or Latino	2186-2	297	12645931	2.3
		Cervix uteri, unspecified - Malignant neoplasms	C53.9	50-54	50-54	Black or African American	2054-5	Not Hispanic or Latino	2186-2	348	12792745	2.7
		Cervix uteri, unspecified - Malignant neoplasms	C53.9	55-59	55-59	Black or African American	2054-5	Not Hispanic or Latino	2186-2	423	12994262	3.3
		Cervix uteri, unspecified - Malignant neoplasms	C53.9	60-64	60-64	Black or African American	2054-5	Not Hispanic or Latino	2186-2	510	11906679	4.3
		Cervix uteri, unspecified - Malignant neoplasms	C53.9	65-69	65-69	Black or African American	2054-5	Not Hispanic or Latino	2186-2	442	9388611	4.7
		Cervix uteri, unspecified - Malignant neoplasms	C53.9	70-74	70-74	Black or African American	2054-5	Not Hispanic or Latino	2186-2	319	6788710	4.7
		Cervix uteri, unspecified - Malignant neoplasms	C53.9	75-79	75-79	Black or African American	2054-5	Not Hispanic or Latino	2186-2	246	4268407	5.8
		Cervix uteri, unspecified - Malignant neoplasms	C53.9	80-84	80-84	Black or African American	2054-5	Not Hispanic or Latino	2186-2	165	2694447	6.1
		Cervix uteri, unspecified - Malignant neoplasms	C53.9	85-89	85-89	Black or African American	2054-5	Not Hispanic or Latino	2186-2	130	Not Applicable	Not Applicable
		Cervix uteri, unspecified - Malignant neoplasms	C53.9	90-94	90-94	Black or African American	2054-5	Not Hispanic or Latino	2186-2	69	Not Applicable	Not Applicable
		Cervix uteri, unspecified - Malignant neoplasms	C53.9	95-99	95-99	Black or African American	2054-5	Not Hispanic or Latino	2186-2	16	Not Applicable	Not Applicable
		Endometrium - Malignant neoplasms	C54.1	30-34	30-34	Black or African American	2054-5	Not Hispanic or Latino	2186-2	15	15751310	Unreliable
		Endometrium - Malignant neoplasms	C54.1	35-39	35-39	Black or African American	2054-5	Not Hispanic or Latino	2186-2	34	14097362	0.2
		Endometrium - Malignant neoplasms	C54.1	40-44	40-44	Black or African American	2054-5	Not Hispanic or Latino	2186-2	35	13079128	0.3
		Endometrium - Malignant neoplasms	C54.1	45-49	45-49	Black or African American	2054-5	Not Hispanic or Latino	2186-2	104	12645931	0.8
		Endometrium - Malignant neoplasms	C54.1	50-54	50-54	Black or African American	2054-5	Not Hispanic or Latino	2186-2	203	12792745	1.6
		Endometrium - Malignant neoplasms	C54.1	55-59	55-59	Black or African American	2054-5	Not Hispanic or Latino	2186-2	497	12994262	3.8
		Endometrium - Malignant neoplasms	C54.1	60-64	60-64	Black or African American	2054-5	Not Hispanic or Latino	2186-2	1151	11906679	9.7
		Endometrium - Malignant neoplasms	C54.1	65-69	65-69	Black or African American	2054-5	Not Hispanic or Latino	2186-2	1516	9388611	16.1
		Endometrium - Malignant neoplasms	C54.1	70-74	70-74	Black or African American	2054-5	Not Hispanic or Latino	2186-2	1277	6788710	18.8
		Endometrium - Malignant neoplasms	C54.1	75-79	75-79	Black or African American	2054-5	Not Hispanic or Latino	2186-2	841	4268407	19.7
		Endometrium - Malignant neoplasms	C54.1	80-84	80-84	Black or African American	2054-5	Not Hispanic or Latino	2186-2	522	2694447	19.4
		Endometrium - Malignant neoplasms	C54.1	85-89	85-89	Black or African American	2054-5	Not Hispanic or Latino	2186-2	299	Not Applicable	Not Applicable
		Endometrium - Malignant neoplasms	C54.1	90-94	90-94	Black or African American	2054-5	Not Hispanic or Latino	2186-2	130	Not Applicable	Not Applicable
		Endometrium - Malignant neoplasms	C54.1	95-99	95-99	Black or African American	2054-5	Not Hispanic or Latino	2186-2	32	Not Applicable	Not Applicable
		Corpus uteri, unspecified - Malignant neoplasms	C54.9	60-64	60-64	Black or African American	2054-5	Not Hispanic or Latino	2186-2	19	11906679	Unreliable
		Corpus uteri, unspecified - Malignant neoplasms	C54.9	65-69	65-69	Black or African American	2054-5	Not Hispanic or Latino	2186-2	28	9388611	0.3
		Corpus uteri, unspecified - Malignant neoplasms	C54.9	70-74	70-74	Black or African American	2054-5	Not Hispanic or Latino	2186-2	15	6788710	Unreliable
		Corpus uteri, unspecified - Malignant neoplasms	C54.9	75-79	75-79	Black or African American	2054-5	Not Hispanic or Latino	2186-2	12	4268407	Unreliable
		Malignant neoplasm of uterus, part unspecified	C55	30-34	30-34	Black or African American	2054-5	Not Hispanic or Latino	2186-2	14	15751310	Unreliable
		Malignant neoplasm of uterus, part unspecified	C55	35-39	35-39	Black or African American	2054-5	Not Hispanic or Latino	2186-2	35	14097362	0.2
		Malignant neoplasm of uterus, part unspecified	C55	40-44	40-44	Black or African American	2054-5	Not Hispanic or Latino	2186-2	63	13079128	0.5
		Malignant neoplasm of uterus, part unspecified	C55	45-49	45-49	Black or African American	2054-5	Not Hispanic or Latino	2186-2	117	12645931	0.9
		Malignant neoplasm of uterus, part unspecified	C55	50-54	50-54	Black or African American	2054-5	Not Hispanic or Latino	2186-2	249	12792745	1.9
		Malignant neoplasm of uterus, part unspecified	C55	55-59	55-59	Black or African American	2054-5	Not Hispanic or Latino	2186-2	541	12994262	4.2
		Malignant neoplasm of uterus, part unspecified	C55	60-64	60-64	Black or African American	2054-5	Not Hispanic or Latino	2186-2	976	11906679	8.2
		Malignant neoplasm of uterus, part unspecified	C55	65-69	65-69	Black or African American	2054-5	Not Hispanic or Latino	2186-2	1049	9388611	11.2
		Malignant neoplasm of uterus, part unspecified	C55	70-74	70-74	Black or African American	2054-5	Not Hispanic or Latino	2186-2	912	6788710	13.4
		Malignant neoplasm of uterus, part unspecified	C55	75-79	75-79	Black or African American	2054-5	Not Hispanic or Latino	2186-2	607	4268407	14.2
		Malignant neoplasm of uterus, part unspecified	C55	80-84	80-84	Black or African American	2054-5	Not Hispanic or Latino	2186-2	370	2694447	13.7
		Malignant neoplasm of uterus, part unspecified	C55	85-89	85-89	Black or African American	2054-5	Not Hispanic or Latino	2186-2	224	Not Applicable	Not Applicable
		Malignant neoplasm of uterus, part unspecified	C55	90-94	90-94	Black or African American	2054-5	Not Hispanic or Latino	2186-2	98	Not Applicable	Not Applicable
		Malignant neoplasm of uterus, part unspecified	C55	95-99	95-99	Black or African American	2054-5	Not Hispanic or Latino	2186-2	31	Not Applicable	Not Applicable
		Malignant neoplasm of ovary	C56	20-24	20-24	Black or African American	2054-5	Not Hispanic or Latino	2186-2	10	15410093	Unreliable
		Malignant neoplasm of ovary	C56	25-29	25-29	Black or African American	2054-5	Not Hispanic or Latino	2186-2	30	16873221	0.2
		Malignant neoplasm of ovary	C56	30-34	30-34	Black or African American	2054-5	Not Hispanic or Latino	2186-2	41	15751310	0.3
		Malignant neoplasm of ovary	C56	35-39	35-39	Black or African American	2054-5	Not Hispanic or Latino	2186-2	58	14097362	0.4
		Malignant neoplasm of ovary	C56	40-44	40-44	Black or African American	2054-5	Not Hispanic or Latino	2186-2	106	13079128	0.8
		Malignant neoplasm of ovary	C56	45-49	45-49	Black or African American	2054-5	Not Hispanic or Latino	2186-2	227	12645931	1.8
		Malignant neoplasm of ovary	C56	50-54	50-54	Black or African American	2054-5	Not Hispanic or Latino	2186-2	402	12792745	3.1
		Malignant neoplasm of ovary	C56	55-59	55-59	Black or African American	2054-5	Not Hispanic or Latino	2186-2	756	12994262	5.8
		Malignant neoplasm of ovary	C56	60-64	60-64	Black or African American	2054-5	Not Hispanic or Latino	2186-2	1025	11906679	8.6
		Malignant neoplasm of ovary	C56	65-69	65-69	Black or African American	2054-5	Not Hispanic or Latino	2186-2	1153	9388611	12.3
		Malignant neoplasm of ovary	C56	70-74	70-74	Black or African American	2054-5	Not Hispanic or Latino	2186-2	970	6788710	14.3
		Malignant neoplasm of ovary	C56	75-79	75-79	Black or African American	2054-5	Not Hispanic or Latino	2186-2	786	4268407	18.4
		Malignant neoplasm of ovary	C56	80-84	80-84	Black or African American	2054-5	Not Hispanic or Latino	2186-2	584	2694447	21.7
		Malignant neoplasm of ovary	C56	85-89	85-89	Black or African American	2054-5	Not Hispanic or Latino	2186-2	378	Not Applicable	Not Applicable
		Malignant neoplasm of ovary	C56	90-94	90-94	Black or African American	2054-5	Not Hispanic or Latino	2186-2	179	Not Applicable	Not Applicable
		Malignant neoplasm of ovary	C56	95-99	95-99	Black or African American	2054-5	Not Hispanic or Latino	2186-2	45	Not Applicable	Not Applicable
		Fallopian tube - Malignant neoplasms	C57.0	50-54	50-54	Black or African American	2054-5	Not Hispanic or Latino	2186-2	11	12792745	Unreliable
		Fallopian tube - Malignant neoplasms	C57.0	55-59	55-59	Black or African American	2054-5	Not Hispanic or Latino	2186-2	33	12994262	0.3
		Fallopian tube - Malignant neoplasms	C57.0	60-64	60-64	Black or African American	2054-5	Not Hispanic or Latino	2186-2	36	11906679	0.3
		Fallopian tube - Malignant neoplasms	C57.0	65-69	65-69	Black or African American	2054-5	Not Hispanic or Latino	2186-2	40	9388611	0.4
		Fallopian tube - Malignant neoplasms	C57.0	70-74	70-74	Black or African American	2054-5	Not Hispanic or Latino	2186-2	39	6788710	0.6
		Fallopian tube - Malignant neoplasms	C57.0	75-79	75-79	Black or African American	2054-5	Not Hispanic or Latino	2186-2	20	4268407	0.5
		Fallopian tube - Malignant neoplasms	C57.0	80-84	80-84	Black or African American	2054-5	Not Hispanic or Latino	2186-2	14	2694447	Unreliable
		Female genital organ, unspecified - Malignant neoplasms	C57.9	50-54	50-54	Black or African American	2054-5	Not Hispanic or Latino	2186-2	15	12792745	Unreliable
		Female genital organ, unspecified - Malignant neoplasms	C57.9	55-59	55-59	Black or African American	2054-5	Not Hispanic or Latino	2186-2	22	12994262	0.2
		Female genital organ, unspecified - Malignant neoplasms	C57.9	60-64	60-64	Black or African American	2054-5	Not Hispanic or Latino	2186-2	38	11906679	0.3
		Female genital organ, unspecified - Malignant neoplasms	C57.9	65-69	65-69	Black or African American	2054-5	Not Hispanic or Latino	2186-2	51	9388611	0.5
		Female genital organ, unspecified - Malignant neoplasms	C57.9	70-74	70-74	Black or African American	2054-5	Not Hispanic or Latino	2186-2	54	6788710	0.8
		Female genital organ, unspecified - Malignant neoplasms	C57.9	75-79	75-79	Black or African American	2054-5	Not Hispanic or Latino	2186-2	29	4268407	0.7
		Female genital organ, unspecified - Malignant neoplasms	C57.9	80-84	80-84	Black or African American	2054-5	Not Hispanic or Latino	2186-2	30	2694447	1.1
		Female genital organ, unspecified - Malignant neoplasms	C57.9	85-89	85-89	Black or African American	2054-5	Not Hispanic or Latino	2186-2	22	Not Applicable	Not Applicable
		Female genital organ, unspecified - Malignant neoplasms	C57.9	90-94	90-94	Black or African American	2054-5	Not Hispanic or Latino	2186-2	11	Not Applicable	Not Applicable
		Penis, unspecified - Malignant neoplasms	C60.9	50-54	50-54	Black or African American	2054-5	Not Hispanic or Latino	2186-2	12	12792745	Unreliable
		Penis, unspecified - Malignant neoplasms	C60.9	55-59	55-59	Black or African American	2054-5	Not Hispanic or Latino	2186-2	15	12994262	Unreliable
		Penis, unspecified - Malignant neoplasms	C60.9	60-64	60-64	Black or African American	2054-5	Not Hispanic or Latino	2186-2	22	11906679	0.2
		Penis, unspecified - Malignant neoplasms	C60.9	65-69	65-69	Black or African American	2054-5	Not Hispanic or Latino	2186-2	22	9388611	0.2
		Penis, unspecified - Malignant neoplasms	C60.9	70-74	70-74	Black or African American	2054-5	Not Hispanic or Latino	2186-2	31	6788710	0.5
		Penis, unspecified - Malignant neoplasms	C60.9	75-79	75-79	Black or African American	2054-5	Not Hispanic or Latino	2186-2	18	4268407	Unreliable
		Penis, unspecified - Malignant neoplasms	C60.9	80-84	80-84	Black or African American	2054-5	Not Hispanic or Latino	2186-2	14	2694447	Unreliable
		Penis, unspecified - Malignant neoplasms	C60.9	85-89	85-89	Black or African American	2054-5	Not Hispanic or Latino	2186-2	10	Not Applicable	Not Applicable
		Malignant neoplasm of prostate	C61	40-44	40-44	Black or African American	2054-5	Not Hispanic or Latino	2186-2	31	13079128	0.2
		Malignant neoplasm of prostate	C61	45-49	45-49	Black or African American	2054-5	Not Hispanic or Latino	2186-2	107	12645931	0.8
		Malignant neoplasm of prostate	C61	50-54	50-54	Black or African American	2054-5	Not Hispanic or Latino	2186-2	445	12792745	3.5
		Malignant neoplasm of prostate	C61	55-59	55-59	Black or African American	2054-5	Not Hispanic or Latino	2186-2	1265	12994262	9.7
		Malignant neoplasm of prostate	C61	60-64	60-64	Black or African American	2054-5	Not Hispanic or Latino	2186-2	2737	11906679	23
		Malignant neoplasm of prostate	C61	65-69	65-69	Black or African American	2054-5	Not Hispanic or Latino	2186-2	4072	9388611	43.4
		Malignant neoplasm of prostate	C61	70-74	70-74	Black or African American	2054-5	Not Hispanic or Latino	2186-2	4418	6788710	65.1
		Malignant neoplasm of prostate	C61	75-79	75-79	Black or African American	2054-5	Not Hispanic or Latino	2186-2	4189	4268407	98.1
		Malignant neoplasm of prostate	C61	80-84	80-84	Black or African American	2054-5	Not Hispanic or Latino	2186-2	3978	2694447	147.6
		Malignant neoplasm of prostate	C61	85-89	85-89	Black or African American	2054-5	Not Hispanic or Latino	2186-2	3107	Not Applicable	Not Applicable
		Malignant neoplasm of prostate	C61	90-94	90-94	Black or African American	2054-5	Not Hispanic or Latino	2186-2	1773	Not Applicable	Not Applicable
		Malignant neoplasm of prostate	C61	95-99	95-99	Black or African American	2054-5	Not Hispanic or Latino	2186-2	611	Not Applicable	Not Applicable
		Testis, unspecified - Malignant neoplasms	C62.9	25-29	25-29	Black or African American	2054-5	Not Hispanic or Latino	2186-2	18	16873221	Unreliable
		Testis, unspecified - Malignant neoplasms	C62.9	30-34	30-34	Black or African American	2054-5	Not Hispanic or Latino	2186-2	21	15751310	0.1
		Testis, unspecified - Malignant neoplasms	C62.9	35-39	35-39	Black or African American	2054-5	Not Hispanic or Latino	2186-2	21	14097362	0.1
		Testis, unspecified - Malignant neoplasms	C62.9	40-44	40-44	Black or African American	2054-5	Not Hispanic or Latino	2186-2	18	13079128	Unreliable
		Testis, unspecified - Malignant neoplasms	C62.9	45-49	45-49	Black or African American	2054-5	Not Hispanic or Latino	2186-2	10	12645931	Unreliable
		Testis, unspecified - Malignant neoplasms	C62.9	55-59	55-59	Black or African American	2054-5	Not Hispanic or Latino	2186-2	10	12994262	Unreliable
		Testis, unspecified - Malignant neoplasms	C62.9	70-74	70-74	Black or African American	2054-5	Not Hispanic or Latino	2186-2	10	6788710	Unreliable
		Male genital organ, unspecified - Malignant neoplasms	C63.9	70-74	70-74	Black or African American	2054-5	Not Hispanic or Latino	2186-2	14	6788710	Unreliable
		Malignant neoplasm of kidney, except renal pelvis	C64	1-4	1-4	Black or African American	2054-5	Not Hispanic or Latino	2186-2	16	10762116	Unreliable
		Malignant neoplasm of kidney, except renal pelvis	C64	10-14	10-14	Black or African American	2054-5	Not Hispanic or Latino	2186-2	13	14413049	Unreliable
		Malignant neoplasm of kidney, except renal pelvis	C64	15-19	15-19	Black or African American	2054-5	Not Hispanic or Latino	2186-2	23	14531721	0.2
		Malignant neoplasm of kidney, except renal pelvis	C64	20-24	20-24	Black or African American	2054-5	Not Hispanic or Latino	2186-2	32	15410093	0.2
		Malignant neoplasm of kidney, except renal pelvis	C64	25-29	25-29	Black or African American	2054-5	Not Hispanic or Latino	2186-2	58	16873221	0.3
		Malignant neoplasm of kidney, except renal pelvis	C64	30-34	30-34	Black or African American	2054-5	Not Hispanic or Latino	2186-2	69	15751310	0.4
		Malignant neoplasm of kidney, except renal pelvis	C64	35-39	35-39	Black or African American	2054-5	Not Hispanic or Latino	2186-2	72	14097362	0.5
		Malignant neoplasm of kidney, except renal pelvis	C64	40-44	40-44	Black or African American	2054-5	Not Hispanic or Latino	2186-2	119	13079128	0.9
		Malignant neoplasm of kidney, except renal pelvis	C64	45-49	45-49	Black or African American	2054-5	Not Hispanic or Latino	2186-2	226	12645931	1.8
		Malignant neoplasm of kidney, except renal pelvis	C64	5-9	5-9	Black or African American	2054-5	Not Hispanic or Latino	2186-2	13	13864357	Unreliable
		Malignant neoplasm of kidney, except renal pelvis	C64	50-54	50-54	Black or African American	2054-5	Not Hispanic or Latino	2186-2	375	12792745	2.9
		Malignant neoplasm of kidney, except renal pelvis	C64	55-59	55-59	Black or African American	2054-5	Not Hispanic or Latino	2186-2	618	12994262	4.8
		Malignant neoplasm of kidney, except renal pelvis	C64	60-64	60-64	Black or African American	2054-5	Not Hispanic or Latino	2186-2	907	11906679	7.6
		Malignant neoplasm of kidney, except renal pelvis	C64	65-69	65-69	Black or African American	2054-5	Not Hispanic or Latino	2186-2	1021	9388611	10.9
		Malignant neoplasm of kidney, except renal pelvis	C64	70-74	70-74	Black or African American	2054-5	Not Hispanic or Latino	2186-2	957	6788710	14.1
		Malignant neoplasm of kidney, except renal pelvis	C64	75-79	75-79	Black or African American	2054-5	Not Hispanic or Latino	2186-2	787	4268407	18.4
		Malignant neoplasm of kidney, except renal pelvis	C64	80-84	80-84	Black or African American	2054-5	Not Hispanic or Latino	2186-2	608	2694447	22.6
		Malignant neoplasm of kidney, except renal pelvis	C64	85-89	85-89	Black or African American	2054-5	Not Hispanic or Latino	2186-2	447	Not Applicable	Not Applicable
		Malignant neoplasm of kidney, except renal pelvis	C64	90-94	90-94	Black or African American	2054-5	Not Hispanic or Latino	2186-2	236	Not Applicable	Not Applicable
		Malignant neoplasm of kidney, except renal pelvis	C64	95-99	95-99	Black or African American	2054-5	Not Hispanic or Latino	2186-2	84	Not Applicable	Not Applicable
		Malignant neoplasm of renal pelvis	C65	65-69	65-69	Black or African American	2054-5	Not Hispanic or Latino	2186-2	10	9388611	Unreliable
		Malignant neoplasm of renal pelvis	C65	80-84	80-84	Black or African American	2054-5	Not Hispanic or Latino	2186-2	12	2694447	Unreliable
		Malignant neoplasm of ureter	C66	65-69	65-69	Black or African American	2054-5	Not Hispanic or Latino	2186-2	11	9388611	Unreliable
		Malignant neoplasm of ureter	C66	70-74	70-74	Black or African American	2054-5	Not Hispanic or Latino	2186-2	17	6788710	Unreliable
		Malignant neoplasm of ureter	C66	75-79	75-79	Black or African American	2054-5	Not Hispanic or Latino	2186-2	12	4268407	Unreliable
		Malignant neoplasm of ureter	C66	80-84	80-84	Black or African American	2054-5	Not Hispanic or Latino	2186-2	17	2694447	Unreliable
		Malignant neoplasm of ureter	C66	85-89	85-89	Black or African American	2054-5	Not Hispanic or Latino	2186-2	10	Not Applicable	Not Applicable
		Bladder, unspecified - Malignant neoplasms	C67.9	35-39	35-39	Black or African American	2054-5	Not Hispanic or Latino	2186-2	26	14097362	0.2
		Bladder, unspecified - Malignant neoplasms	C67.9	40-44	40-44	Black or African American	2054-5	Not Hispanic or Latino	2186-2	42	13079128	0.3
		Bladder, unspecified - Malignant neoplasms	C67.9	45-49	45-49	Black or African American	2054-5	Not Hispanic or Latino	2186-2	89	12645931	0.7
		Bladder, unspecified - Malignant neoplasms	C67.9	50-54	50-54	Black or African American	2054-5	Not Hispanic or Latino	2186-2	195	12792745	1.5
		Bladder, unspecified - Malignant neoplasms	C67.9	55-59	55-59	Black or African American	2054-5	Not Hispanic or Latino	2186-2	355	12994262	2.7
		Bladder, unspecified - Malignant neoplasms	C67.9	60-64	60-64	Black or African American	2054-5	Not Hispanic or Latino	2186-2	634	11906679	5.3
		Bladder, unspecified - Malignant neoplasms	C67.9	65-69	65-69	Black or African American	2054-5	Not Hispanic or Latino	2186-2	803	9388611	8.6
		Bladder, unspecified - Malignant neoplasms	C67.9	70-74	70-74	Black or African American	2054-5	Not Hispanic or Latino	2186-2	980	6788710	14.4
		Bladder, unspecified - Malignant neoplasms	C67.9	75-79	75-79	Black or African American	2054-5	Not Hispanic or Latino	2186-2	934	4268407	21.9
		Bladder, unspecified - Malignant neoplasms	C67.9	80-84	80-84	Black or African American	2054-5	Not Hispanic or Latino	2186-2	827	2694447	30.7
		Bladder, unspecified - Malignant neoplasms	C67.9	85-89	85-89	Black or African American	2054-5	Not Hispanic or Latino	2186-2	713	Not Applicable	Not Applicable
		Bladder, unspecified - Malignant neoplasms	C67.9	90-94	90-94	Black or African American	2054-5	Not Hispanic or Latino	2186-2	472	Not Applicable	Not Applicable
		Bladder, unspecified - Malignant neoplasms	C67.9	95-99	95-99	Black or African American	2054-5	Not Hispanic or Latino	2186-2	182	Not Applicable	Not Applicable
		Urethra - Malignant neoplasms	C68.0	55-59	55-59	Black or African American	2054-5	Not Hispanic or Latino	2186-2	17	12994262	Unreliable
		Urethra - Malignant neoplasms	C68.0	60-64	60-64	Black or African American	2054-5	Not Hispanic or Latino	2186-2	33	11906679	0.3
		Urethra - Malignant neoplasms	C68.0	65-69	65-69	Black or African American	2054-5	Not Hispanic or Latino	2186-2	36	9388611	0.4
		Urethra - Malignant neoplasms	C68.0	70-74	70-74	Black or African American	2054-5	Not Hispanic or Latino	2186-2	26	6788710	0.4
		Urethra - Malignant neoplasms	C68.0	75-79	75-79	Black or African American	2054-5	Not Hispanic or Latino	2186-2	16	4268407	Unreliable
		Urethra - Malignant neoplasms	C68.0	80-84	80-84	Black or African American	2054-5	Not Hispanic or Latino	2186-2	20	2694447	0.7
		Urinary organ, unspecified - Malignant neoplasms	C68.9	65-69	65-69	Black or African American	2054-5	Not Hispanic or Latino	2186-2	14	9388611	Unreliable
		Urinary organ, unspecified - Malignant neoplasms	C68.9	70-74	70-74	Black or African American	2054-5	Not Hispanic or Latino	2186-2	20	6788710	0.3
		Urinary organ, unspecified - Malignant neoplasms	C68.9	75-79	75-79	Black or African American	2054-5	Not Hispanic or Latino	2186-2	20	4268407	0.5
		Urinary organ, unspecified - Malignant neoplasms	C68.9	80-84	80-84	Black or African American	2054-5	Not Hispanic or Latino	2186-2	15	2694447	Unreliable
		Meninges, unspecified - Malignant neoplasms	C70.9	60-64	60-64	Black or African American	2054-5	Not Hispanic or Latino	2186-2	14	11906679	Unreliable
		Meninges, unspecified - Malignant neoplasms	C70.9	65-69	65-69	Black or African American	2054-5	Not Hispanic or Latino	2186-2	15	9388611	Unreliable
		Meninges, unspecified - Malignant neoplasms	C70.9	70-74	70-74	Black or African American	2054-5	Not Hispanic or Latino	2186-2	14	6788710	Unreliable
		Meninges, unspecified - Malignant neoplasms	C70.9	75-79	75-79	Black or African American	2054-5	Not Hispanic or Latino	2186-2	13	4268407	Unreliable
		Meninges, unspecified - Malignant neoplasms	C70.9	85-89	85-89	Black or African American	2054-5	Not Hispanic or Latino	2186-2	10	Not Applicable	Not Applicable
		Cerebrum, except lobes and ventricles - Malignant neoplasms	C71.0	50-54	50-54	Black or African American	2054-5	Not Hispanic or Latino	2186-2	10	12792745	Unreliable
		Frontal lobe - Malignant neoplasms	C71.1	45-49	45-49	Black or African American	2054-5	Not Hispanic or Latino	2186-2	14	12645931	Unreliable
		Frontal lobe - Malignant neoplasms	C71.1	55-59	55-59	Black or African American	2054-5	Not Hispanic or Latino	2186-2	15	12994262	Unreliable
		Frontal lobe - Malignant neoplasms	C71.1	60-64	60-64	Black or African American	2054-5	Not Hispanic or Latino	2186-2	30	11906679	0.3
		Frontal lobe - Malignant neoplasms	C71.1	65-69	65-69	Black or African American	2054-5	Not Hispanic or Latino	2186-2	26	9388611	0.3
		Frontal lobe - Malignant neoplasms	C71.1	70-74	70-74	Black or African American	2054-5	Not Hispanic or Latino	2186-2	21	6788710	0.3
		Frontal lobe - Malignant neoplasms	C71.1	80-84	80-84	Black or African American	2054-5	Not Hispanic or Latino	2186-2	10	2694447	Unreliable
		Temporal lobe - Malignant neoplasms	C71.2	55-59	55-59	Black or African American	2054-5	Not Hispanic or Latino	2186-2	13	12994262	Unreliable
		Temporal lobe - Malignant neoplasms	C71.2	60-64	60-64	Black or African American	2054-5	Not Hispanic or Latino	2186-2	10	11906679	Unreliable
		Temporal lobe - Malignant neoplasms	C71.2	70-74	70-74	Black or African American	2054-5	Not Hispanic or Latino	2186-2	14	6788710	Unreliable
		Parietal lobe - Malignant neoplasms	C71.3	65-69	65-69	Black or African American	2054-5	Not Hispanic or Latino	2186-2	12	9388611	Unreliable
		Cerebellum - Malignant neoplasms	C71.6	10-14	10-14	Black or African American	2054-5	Not Hispanic or Latino	2186-2	10	14413049	Unreliable
		Cerebellum - Malignant neoplasms	C71.6	15-19	15-19	Black or African American	2054-5	Not Hispanic or Latino	2186-2	11	14531721	Unreliable
		Cerebellum - Malignant neoplasms	C71.6	5-9	5-9	Black or African American	2054-5	Not Hispanic or Latino	2186-2	10	13864357	Unreliable
		Brain stem - Malignant neoplasms	C71.7	1-4	1-4	Black or African American	2054-5	Not Hispanic or Latino	2186-2	11	10762116	Unreliable
		Brain stem - Malignant neoplasms	C71.7	10-14	10-14	Black or African American	2054-5	Not Hispanic or Latino	2186-2	15	14413049	Unreliable
		Brain stem - Malignant neoplasms	C71.7	5-9	5-9	Black or African American	2054-5	Not Hispanic or Latino	2186-2	38	13864357	0.3
		Brain stem - Malignant neoplasms	C71.7	55-59	55-59	Black or African American	2054-5	Not Hispanic or Latino	2186-2	10	12994262	Unreliable
		Brain, unspecified - Malignant neoplasms	C71.9	1-4	1-4	Black or African American	2054-5	Not Hispanic or Latino	2186-2	33	10762116	0.3
		Brain, unspecified - Malignant neoplasms	C71.9	10-14	10-14	Black or African American	2054-5	Not Hispanic or Latino	2186-2	60	14413049	0.4
		Brain, unspecified - Malignant neoplasms	C71.9	15-19	15-19	Black or African American	2054-5	Not Hispanic or Latino	2186-2	50	14531721	0.3
		Brain, unspecified - Malignant neoplasms	C71.9	20-24	20-24	Black or African American	2054-5	Not Hispanic or Latino	2186-2	57	15410093	0.4
		Brain, unspecified - Malignant neoplasms	C71.9	25-29	25-29	Black or African American	2054-5	Not Hispanic or Latino	2186-2	92	16873221	0.5
		Brain, unspecified - Malignant neoplasms	C71.9	30-34	30-34	Black or African American	2054-5	Not Hispanic or Latino	2186-2	101	15751310	0.6
		Brain, unspecified - Malignant neoplasms	C71.9	35-39	35-39	Black or African American	2054-5	Not Hispanic or Latino	2186-2	142	14097362	1
		Brain, unspecified - Malignant neoplasms	C71.9	40-44	40-44	Black or African American	2054-5	Not Hispanic or Latino	2186-2	159	13079128	1.2
		Brain, unspecified - Malignant neoplasms	C71.9	45-49	45-49	Black or African American	2054-5	Not Hispanic or Latino	2186-2	256	12645931	2
		Brain, unspecified - Malignant neoplasms	C71.9	5-9	5-9	Black or African American	2054-5	Not Hispanic or Latino	2186-2	80	13864357	0.6
		Brain, unspecified - Malignant neoplasms	C71.9	50-54	50-54	Black or African American	2054-5	Not Hispanic or Latino	2186-2	390	12792745	3
		Brain, unspecified - Malignant neoplasms	C71.9	55-59	55-59	Black or African American	2054-5	Not Hispanic or Latino	2186-2	587	12994262	4.5
		Brain, unspecified - Malignant neoplasms	C71.9	60-64	60-64	Black or African American	2054-5	Not Hispanic or Latino	2186-2	717	11906679	6
		Brain, unspecified - Malignant neoplasms	C71.9	65-69	65-69	Black or African American	2054-5	Not Hispanic or Latino	2186-2	736	9388611	7.8
		Brain, unspecified - Malignant neoplasms	C71.9	70-74	70-74	Black or African American	2054-5	Not Hispanic or Latino	2186-2	625	6788710	9.2
		Brain, unspecified - Malignant neoplasms	C71.9	75-79	75-79	Black or African American	2054-5	Not Hispanic or Latino	2186-2	421	4268407	9.9
		Brain, unspecified - Malignant neoplasms	C71.9	80-84	80-84	Black or African American	2054-5	Not Hispanic or Latino	2186-2	296	2694447	11
		Brain, unspecified - Malignant neoplasms	C71.9	85-89	85-89	Black or African American	2054-5	Not Hispanic or Latino	2186-2	223	Not Applicable	Not Applicable
		Brain, unspecified - Malignant neoplasms	C71.9	90-94	90-94	Black or African American	2054-5	Not Hispanic or Latino	2186-2	89	Not Applicable	Not Applicable
		Brain, unspecified - Malignant neoplasms	C71.9	95-99	95-99	Black or African American	2054-5	Not Hispanic or Latino	2186-2	18	Not Applicable	Not Applicable
		Malignant neoplasm of thyroid gland	C73	40-44	40-44	Black or African American	2054-5	Not Hispanic or Latino	2186-2	14	13079128	Unreliable
		Malignant neoplasm of thyroid gland	C73	45-49	45-49	Black or African American	2054-5	Not Hispanic or Latino	2186-2	27	12645931	0.2
		Malignant neoplasm of thyroid gland	C73	50-54	50-54	Black or African American	2054-5	Not Hispanic or Latino	2186-2	54	12792745	0.4
		Malignant neoplasm of thyroid gland	C73	55-59	55-59	Black or African American	2054-5	Not Hispanic or Latino	2186-2	80	12994262	0.6
		Malignant neoplasm of thyroid gland	C73	60-64	60-64	Black or African American	2054-5	Not Hispanic or Latino	2186-2	126	11906679	1.1
		Malignant neoplasm of thyroid gland	C73	65-69	65-69	Black or African American	2054-5	Not Hispanic or Latino	2186-2	131	9388611	1.4
		Malignant neoplasm of thyroid gland	C73	70-74	70-74	Black or African American	2054-5	Not Hispanic or Latino	2186-2	148	6788710	2.2
		Malignant neoplasm of thyroid gland	C73	75-79	75-79	Black or African American	2054-5	Not Hispanic or Latino	2186-2	136	4268407	3.2
		Malignant neoplasm of thyroid gland	C73	80-84	80-84	Black or African American	2054-5	Not Hispanic or Latino	2186-2	106	2694447	3.9
		Malignant neoplasm of thyroid gland	C73	85-89	85-89	Black or African American	2054-5	Not Hispanic or Latino	2186-2	49	Not Applicable	Not Applicable
		Malignant neoplasm of thyroid gland	C73	90-94	90-94	Black or African American	2054-5	Not Hispanic or Latino	2186-2	47	Not Applicable	Not Applicable
		Malignant neoplasm of thyroid gland	C73	95-99	95-99	Black or African American	2054-5	Not Hispanic or Latino	2186-2	14	Not Applicable	Not Applicable
		Cortex of adrenal gland - Malignant neoplasms	C74.0	70-74	70-74	Black or African American	2054-5	Not Hispanic or Latino	2186-2	10	6788710	Unreliable
		Adrenal gland, unspecified - Malignant neoplasms	C74.9	1-4	1-4	Black or African American	2054-5	Not Hispanic or Latino	2186-2	38	10762116	0.4
		Adrenal gland, unspecified - Malignant neoplasms	C74.9	10-14	10-14	Black or African American	2054-5	Not Hispanic or Latino	2186-2	16	14413049	Unreliable
		Adrenal gland, unspecified - Malignant neoplasms	C74.9	5-9	5-9	Black or African American	2054-5	Not Hispanic or Latino	2186-2	35	13864357	0.3
		Adrenal gland, unspecified - Malignant neoplasms	C74.9	50-54	50-54	Black or African American	2054-5	Not Hispanic or Latino	2186-2	10	12792745	Unreliable
		Adrenal gland, unspecified - Malignant neoplasms	C74.9	55-59	55-59	Black or African American	2054-5	Not Hispanic or Latino	2186-2	17	12994262	Unreliable
		Adrenal gland, unspecified - Malignant neoplasms	C74.9	60-64	60-64	Black or African American	2054-5	Not Hispanic or Latino	2186-2	28	11906679	0.2
		Adrenal gland, unspecified - Malignant neoplasms	C74.9	65-69	65-69	Black or African American	2054-5	Not Hispanic or Latino	2186-2	24	9388611	0.3
		Adrenal gland, unspecified - Malignant neoplasms	C74.9	70-74	70-74	Black or African American	2054-5	Not Hispanic or Latino	2186-2	21	6788710	0.3
		Adrenal gland, unspecified - Malignant neoplasms	C74.9	75-79	75-79	Black or African American	2054-5	Not Hispanic or Latino	2186-2	13	4268407	Unreliable
		Adrenal gland, unspecified - Malignant neoplasms	C74.9	85-89	85-89	Black or African American	2054-5	Not Hispanic or Latino	2186-2	10	Not Applicable	Not Applicable
		Head, face and neck - Malignant neoplasms	C76.0	45-49	45-49	Black or African American	2054-5	Not Hispanic or Latino	2186-2	12	12645931	Unreliable
		Head, face and neck - Malignant neoplasms	C76.0	50-54	50-54	Black or African American	2054-5	Not Hispanic or Latino	2186-2	17	12792745	Unreliable
		Head, face and neck - Malignant neoplasms	C76.0	55-59	55-59	Black or African American	2054-5	Not Hispanic or Latino	2186-2	41	12994262	0.3
		Head, face and neck - Malignant neoplasms	C76.0	60-64	60-64	Black or African American	2054-5	Not Hispanic or Latino	2186-2	32	11906679	0.3
		Head, face and neck - Malignant neoplasms	C76.0	65-69	65-69	Black or African American	2054-5	Not Hispanic or Latino	2186-2	24	9388611	0.3
		Head, face and neck - Malignant neoplasms	C76.0	70-74	70-74	Black or African American	2054-5	Not Hispanic or Latino	2186-2	26	6788710	0.4
		Head, face and neck - Malignant neoplasms	C76.0	75-79	75-79	Black or African American	2054-5	Not Hispanic or Latino	2186-2	20	4268407	0.5
		Head, face and neck - Malignant neoplasms	C76.0	80-84	80-84	Black or African American	2054-5	Not Hispanic or Latino	2186-2	12	2694447	Unreliable
		Head, face and neck - Malignant neoplasms	C76.0	85-89	85-89	Black or African American	2054-5	Not Hispanic or Latino	2186-2	10	Not Applicable	Not Applicable
		Abdomen - Malignant neoplasms	C76.2	50-54	50-54	Black or African American	2054-5	Not Hispanic or Latino	2186-2	20	12792745	0.2
		Abdomen - Malignant neoplasms	C76.2	55-59	55-59	Black or African American	2054-5	Not Hispanic or Latino	2186-2	22	12994262	0.2
		Abdomen - Malignant neoplasms	C76.2	60-64	60-64	Black or African American	2054-5	Not Hispanic or Latino	2186-2	32	11906679	0.3
		Abdomen - Malignant neoplasms	C76.2	65-69	65-69	Black or African American	2054-5	Not Hispanic or Latino	2186-2	42	9388611	0.4
		Abdomen - Malignant neoplasms	C76.2	70-74	70-74	Black or African American	2054-5	Not Hispanic or Latino	2186-2	37	6788710	0.5
		Abdomen - Malignant neoplasms	C76.2	75-79	75-79	Black or African American	2054-5	Not Hispanic or Latino	2186-2	35	4268407	0.8
		Abdomen - Malignant neoplasms	C76.2	80-84	80-84	Black or African American	2054-5	Not Hispanic or Latino	2186-2	30	2694447	1.1
		Abdomen - Malignant neoplasms	C76.2	85-89	85-89	Black or African American	2054-5	Not Hispanic or Latino	2186-2	34	Not Applicable	Not Applicable
		Abdomen - Malignant neoplasms	C76.2	90-94	90-94	Black or African American	2054-5	Not Hispanic or Latino	2186-2	22	Not Applicable	Not Applicable
		Pelvis - Malignant neoplasms	C76.3	55-59	55-59	Black or African American	2054-5	Not Hispanic or Latino	2186-2	10	12994262	Unreliable
		Pelvis - Malignant neoplasms	C76.3	60-64	60-64	Black or African American	2054-5	Not Hispanic or Latino	2186-2	25	11906679	0.2
		Pelvis - Malignant neoplasms	C76.3	65-69	65-69	Black or African American	2054-5	Not Hispanic or Latino	2186-2	24	9388611	0.3
		Pelvis - Malignant neoplasms	C76.3	70-74	70-74	Black or African American	2054-5	Not Hispanic or Latino	2186-2	29	6788710	0.4
		Pelvis - Malignant neoplasms	C76.3	75-79	75-79	Black or African American	2054-5	Not Hispanic or Latino	2186-2	20	4268407	0.5
		Pelvis - Malignant neoplasms	C76.3	80-84	80-84	Black or African American	2054-5	Not Hispanic or Latino	2186-2	18	2694447	Unreliable
		Pelvis - Malignant neoplasms	C76.3	85-89	85-89	Black or African American	2054-5	Not Hispanic or Latino	2186-2	19	Not Applicable	Not Applicable
		Pelvis - Malignant neoplasms	C76.3	90-94	90-94	Black or African American	2054-5	Not Hispanic or Latino	2186-2	13	Not Applicable	Not Applicable
		Other ill-defined sites - Malignant neoplasms	C76.7	60-64	60-64	Black or African American	2054-5	Not Hispanic or Latino	2186-2	12	11906679	Unreliable
		Other ill-defined sites - Malignant neoplasms	C76.7	65-69	65-69	Black or African American	2054-5	Not Hispanic or Latino	2186-2	12	9388611	Unreliable
		Other ill-defined sites - Malignant neoplasms	C76.7	70-74	70-74	Black or African American	2054-5	Not Hispanic or Latino	2186-2	18	6788710	Unreliable
		Secondary malignant neoplasm of lung - Malignant neoplasms	C78.0	50-54	50-54	Black or African American	2054-5	Not Hispanic or Latino	2186-2	10	12792745	Unreliable
		Secondary malignant neoplasm of lung - Malignant neoplasms	C78.0	55-59	55-59	Black or African American	2054-5	Not Hispanic or Latino	2186-2	16	12994262	Unreliable
		Secondary malignant neoplasm of lung - Malignant neoplasms	C78.0	60-64	60-64	Black or African American	2054-5	Not Hispanic or Latino	2186-2	35	11906679	0.3
		Secondary malignant neoplasm of lung - Malignant neoplasms	C78.0	65-69	65-69	Black or African American	2054-5	Not Hispanic or Latino	2186-2	41	9388611	0.4
		Secondary malignant neoplasm of lung - Malignant neoplasms	C78.0	70-74	70-74	Black or African American	2054-5	Not Hispanic or Latino	2186-2	29	6788710	0.4
		Secondary malignant neoplasm of lung - Malignant neoplasms	C78.0	75-79	75-79	Black or African American	2054-5	Not Hispanic or Latino	2186-2	32	4268407	0.7
		Secondary malignant neoplasm of lung - Malignant neoplasms	C78.0	80-84	80-84	Black or African American	2054-5	Not Hispanic or Latino	2186-2	22	2694447	0.8
		Secondary malignant neoplasm of lung - Malignant neoplasms	C78.0	85-89	85-89	Black or African American	2054-5	Not Hispanic or Latino	2186-2	13	Not Applicable	Not Applicable
		Secondary malignant neoplasm of pleura - Malignant neoplasms	C78.2	55-59	55-59	Black or African American	2054-5	Not Hispanic or Latino	2186-2	10	12994262	Unreliable
		Secondary malignant neoplasm of pleura - Malignant neoplasms	C78.2	60-64	60-64	Black or African American	2054-5	Not Hispanic or Latino	2186-2	11	11906679	Unreliable
		Secondary malignant neoplasm of pleura - Malignant neoplasms	C78.2	65-69	65-69	Black or African American	2054-5	Not Hispanic or Latino	2186-2	21	9388611	0.2
		Secondary malignant neoplasm of pleura - Malignant neoplasms	C78.2	70-74	70-74	Black or African American	2054-5	Not Hispanic or Latino	2186-2	29	6788710	0.4
		Secondary malignant neoplasm of pleura - Malignant neoplasms	C78.2	75-79	75-79	Black or African American	2054-5	Not Hispanic or Latino	2186-2	16	4268407	Unreliable
		Secondary malignant neoplasm of pleura - Malignant neoplasms	C78.2	80-84	80-84	Black or African American	2054-5	Not Hispanic or Latino	2186-2	24	2694447	0.9
		Secondary malignant neoplasm of pleura - Malignant neoplasms	C78.2	85-89	85-89	Black or African American	2054-5	Not Hispanic or Latino	2186-2	25	Not Applicable	Not Applicable
		Secondary malignant neoplasm of retroperitoneum and peritoneum - Malignant neoplasms	C78.6	45-49	45-49	Black or African American	2054-5	Not Hispanic or Latino	2186-2	13	12645931	Unreliable
		Secondary malignant neoplasm of retroperitoneum and peritoneum - Malignant neoplasms	C78.6	50-54	50-54	Black or African American	2054-5	Not Hispanic or Latino	2186-2	15	12792745	Unreliable
		Secondary malignant neoplasm of retroperitoneum and peritoneum - Malignant neoplasms	C78.6	55-59	55-59	Black or African American	2054-5	Not Hispanic or Latino	2186-2	36	12994262	0.3
		Secondary malignant neoplasm of retroperitoneum and peritoneum - Malignant neoplasms	C78.6	60-64	60-64	Black or African American	2054-5	Not Hispanic or Latino	2186-2	53	11906679	0.4
		Secondary malignant neoplasm of retroperitoneum and peritoneum - Malignant neoplasms	C78.6	65-69	65-69	Black or African American	2054-5	Not Hispanic or Latino	2186-2	65	9388611	0.7
		Secondary malignant neoplasm of retroperitoneum and peritoneum - Malignant neoplasms	C78.6	70-74	70-74	Black or African American	2054-5	Not Hispanic or Latino	2186-2	64	6788710	0.9
		Secondary malignant neoplasm of retroperitoneum and peritoneum - Malignant neoplasms	C78.6	75-79	75-79	Black or African American	2054-5	Not Hispanic or Latino	2186-2	57	4268407	1.3
		Secondary malignant neoplasm of retroperitoneum and peritoneum - Malignant neoplasms	C78.6	80-84	80-84	Black or African American	2054-5	Not Hispanic or Latino	2186-2	41	2694447	1.5
		Secondary malignant neoplasm of retroperitoneum and peritoneum - Malignant neoplasms	C78.6	85-89	85-89	Black or African American	2054-5	Not Hispanic or Latino	2186-2	48	Not Applicable	Not Applicable
		Secondary malignant neoplasm of retroperitoneum and peritoneum - Malignant neoplasms	C78.6	90-94	90-94	Black or African American	2054-5	Not Hispanic or Latino	2186-2	27	Not Applicable	Not Applicable
		Secondary malignant neoplasm of liver - Malignant neoplasms	C78.7	40-44	40-44	Black or African American	2054-5	Not Hispanic or Latino	2186-2	11	13079128	Unreliable
		Secondary malignant neoplasm of liver - Malignant neoplasms	C78.7	45-49	45-49	Black or African American	2054-5	Not Hispanic or Latino	2186-2	27	12645931	0.2
		Secondary malignant neoplasm of liver - Malignant neoplasms	C78.7	50-54	50-54	Black or African American	2054-5	Not Hispanic or Latino	2186-2	44	12792745	0.3
		Secondary malignant neoplasm of liver - Malignant neoplasms	C78.7	55-59	55-59	Black or African American	2054-5	Not Hispanic or Latino	2186-2	140	12994262	1.1
		Secondary malignant neoplasm of liver - Malignant neoplasms	C78.7	60-64	60-64	Black or African American	2054-5	Not Hispanic or Latino	2186-2	226	11906679	1.9
		Secondary malignant neoplasm of liver - Malignant neoplasms	C78.7	65-69	65-69	Black or African American	2054-5	Not Hispanic or Latino	2186-2	290	9388611	3.1
		Secondary malignant neoplasm of liver - Malignant neoplasms	C78.7	70-74	70-74	Black or African American	2054-5	Not Hispanic or Latino	2186-2	236	6788710	3.5
		Secondary malignant neoplasm of liver - Malignant neoplasms	C78.7	75-79	75-79	Black or African American	2054-5	Not Hispanic or Latino	2186-2	148	4268407	3.5
		Secondary malignant neoplasm of liver - Malignant neoplasms	C78.7	80-84	80-84	Black or African American	2054-5	Not Hispanic or Latino	2186-2	112	2694447	4.2
		Secondary malignant neoplasm of liver - Malignant neoplasms	C78.7	85-89	85-89	Black or African American	2054-5	Not Hispanic or Latino	2186-2	90	Not Applicable	Not Applicable
		Secondary malignant neoplasm of liver - Malignant neoplasms	C78.7	90-94	90-94	Black or African American	2054-5	Not Hispanic or Latino	2186-2	46	Not Applicable	Not Applicable
		Secondary malignant neoplasm of liver - Malignant neoplasms	C78.7	95-99	95-99	Black or African American	2054-5	Not Hispanic or Latino	2186-2	16	Not Applicable	Not Applicable
		Secondary malignant neoplasm of other and unspecified digestive organs - Malignant neoplasms	C78.8	70-74	70-74	Black or African American	2054-5	Not Hispanic or Latino	2186-2	10	6788710	Unreliable
		Secondary malignant neoplasm of brain and cerebral meninges - Malignant neoplasms	C79.3	45-49	45-49	Black or African American	2054-5	Not Hispanic or Latino	2186-2	12	12645931	Unreliable
		Secondary malignant neoplasm of brain and cerebral meninges - Malignant neoplasms	C79.3	50-54	50-54	Black or African American	2054-5	Not Hispanic or Latino	2186-2	27	12792745	0.2
		Secondary malignant neoplasm of brain and cerebral meninges - Malignant neoplasms	C79.3	55-59	55-59	Black or African American	2054-5	Not Hispanic or Latino	2186-2	43	12994262	0.3
		Secondary malignant neoplasm of brain and cerebral meninges - Malignant neoplasms	C79.3	60-64	60-64	Black or African American	2054-5	Not Hispanic or Latino	2186-2	56	11906679	0.5
		Secondary malignant neoplasm of brain and cerebral meninges - Malignant neoplasms	C79.3	65-69	65-69	Black or African American	2054-5	Not Hispanic or Latino	2186-2	52	9388611	0.6
		Secondary malignant neoplasm of brain and cerebral meninges - Malignant neoplasms	C79.3	70-74	70-74	Black or African American	2054-5	Not Hispanic or Latino	2186-2	79	6788710	1.2
		Secondary malignant neoplasm of brain and cerebral meninges - Malignant neoplasms	C79.3	75-79	75-79	Black or African American	2054-5	Not Hispanic or Latino	2186-2	47	4268407	1.1
		Secondary malignant neoplasm of brain and cerebral meninges - Malignant neoplasms	C79.3	80-84	80-84	Black or African American	2054-5	Not Hispanic or Latino	2186-2	32	2694447	1.2
		Secondary malignant neoplasm of brain and cerebral meninges - Malignant neoplasms	C79.3	85-89	85-89	Black or African American	2054-5	Not Hispanic or Latino	2186-2	19	Not Applicable	Not Applicable
		Secondary malignant neoplasm of bone and bone marrow - Malignant neoplasms	C79.5	55-59	55-59	Black or African American	2054-5	Not Hispanic or Latino	2186-2	18	12994262	Unreliable
		Secondary malignant neoplasm of bone and bone marrow - Malignant neoplasms	C79.5	60-64	60-64	Black or African American	2054-5	Not Hispanic or Latino	2186-2	31	11906679	0.3
		Secondary malignant neoplasm of bone and bone marrow - Malignant neoplasms	C79.5	65-69	65-69	Black or African American	2054-5	Not Hispanic or Latino	2186-2	27	9388611	0.3
		Secondary malignant neoplasm of bone and bone marrow - Malignant neoplasms	C79.5	70-74	70-74	Black or African American	2054-5	Not Hispanic or Latino	2186-2	39	6788710	0.6
		Secondary malignant neoplasm of bone and bone marrow - Malignant neoplasms	C79.5	75-79	75-79	Black or African American	2054-5	Not Hispanic or Latino	2186-2	46	4268407	1.1
		Secondary malignant neoplasm of bone and bone marrow - Malignant neoplasms	C79.5	80-84	80-84	Black or African American	2054-5	Not Hispanic or Latino	2186-2	28	2694447	1
		Secondary malignant neoplasm of bone and bone marrow - Malignant neoplasms	C79.5	85-89	85-89	Black or African American	2054-5	Not Hispanic or Latino	2186-2	17	Not Applicable	Not Applicable
		Secondary malignant neoplasm of bone and bone marrow - Malignant neoplasms	C79.5	90-94	90-94	Black or African American	2054-5	Not Hispanic or Latino	2186-2	12	Not Applicable	Not Applicable
		Secondary malignant neoplasm of other specified sites - Malignant neoplasms	C79.8	35-39	35-39	Black or African American	2054-5	Not Hispanic or Latino	2186-2	12	14097362	Unreliable
		Secondary malignant neoplasm of other specified sites - Malignant neoplasms	C79.8	40-44	40-44	Black or African American	2054-5	Not Hispanic or Latino	2186-2	27	13079128	0.2
		Secondary malignant neoplasm of other specified sites - Malignant neoplasms	C79.8	45-49	45-49	Black or African American	2054-5	Not Hispanic or Latino	2186-2	39	12645931	0.3
		Secondary malignant neoplasm of other specified sites - Malignant neoplasms	C79.8	50-54	50-54	Black or African American	2054-5	Not Hispanic or Latino	2186-2	113	12792745	0.9
		Secondary malignant neoplasm of other specified sites - Malignant neoplasms	C79.8	55-59	55-59	Black or African American	2054-5	Not Hispanic or Latino	2186-2	222	12994262	1.7
		Secondary malignant neoplasm of other specified sites - Malignant neoplasms	C79.8	60-64	60-64	Black or African American	2054-5	Not Hispanic or Latino	2186-2	258	11906679	2.2
		Secondary malignant neoplasm of other specified sites - Malignant neoplasms	C79.8	65-69	65-69	Black or African American	2054-5	Not Hispanic or Latino	2186-2	221	9388611	2.4
		Secondary malignant neoplasm of other specified sites - Malignant neoplasms	C79.8	70-74	70-74	Black or African American	2054-5	Not Hispanic or Latino	2186-2	192	6788710	2.8
		Secondary malignant neoplasm of other specified sites - Malignant neoplasms	C79.8	75-79	75-79	Black or African American	2054-5	Not Hispanic or Latino	2186-2	124	4268407	2.9
		Secondary malignant neoplasm of other specified sites - Malignant neoplasms	C79.8	80-84	80-84	Black or African American	2054-5	Not Hispanic or Latino	2186-2	79	2694447	2.9
		Secondary malignant neoplasm of other specified sites - Malignant neoplasms	C79.8	85-89	85-89	Black or African American	2054-5	Not Hispanic or Latino	2186-2	60	Not Applicable	Not Applicable
		Secondary malignant neoplasm of other specified sites - Malignant neoplasms	C79.8	90-94	90-94	Black or African American	2054-5	Not Hispanic or Latino	2186-2	26	Not Applicable	Not Applicable
		Malignant neoplasm without specification of site	C80	1-4	1-4	Black or African American	2054-5	Not Hispanic or Latino	2186-2	10	10762116	Unreliable
		Malignant neoplasm without specification of site	C80	10-14	10-14	Black or African American	2054-5	Not Hispanic or Latino	2186-2	11	14413049	Unreliable
		Malignant neoplasm without specification of site	C80	15-19	15-19	Black or African American	2054-5	Not Hispanic or Latino	2186-2	14	14531721	Unreliable
		Malignant neoplasm without specification of site	C80	20-24	20-24	Black or African American	2054-5	Not Hispanic or Latino	2186-2	30	15410093	0.2
		Malignant neoplasm without specification of site	C80	25-29	25-29	Black or African American	2054-5	Not Hispanic or Latino	2186-2	56	16873221	0.3
		Malignant neoplasm without specification of site	C80	30-34	30-34	Black or African American	2054-5	Not Hispanic or Latino	2186-2	89	15751310	0.6
		Malignant neoplasm without specification of site	C80	35-39	35-39	Black or African American	2054-5	Not Hispanic or Latino	2186-2	188	14097362	1.3
		Malignant neoplasm without specification of site	C80	40-44	40-44	Black or African American	2054-5	Not Hispanic or Latino	2186-2	291	13079128	2.2
		Malignant neoplasm without specification of site	C80	45-49	45-49	Black or African American	2054-5	Not Hispanic or Latino	2186-2	493	12645931	3.9
		Malignant neoplasm without specification of site	C80	50-54	50-54	Black or African American	2054-5	Not Hispanic or Latino	2186-2	829	12792745	6.5
		Malignant neoplasm without specification of site	C80	55-59	55-59	Black or African American	2054-5	Not Hispanic or Latino	2186-2	1576	12994262	12.1
		Malignant neoplasm without specification of site	C80	60-64	60-64	Black or African American	2054-5	Not Hispanic or Latino	2186-2	2415	11906679	20.3
		Malignant neoplasm without specification of site	C80	65-69	65-69	Black or African American	2054-5	Not Hispanic or Latino	2186-2	2767	9388611	29.5
		Malignant neoplasm without specification of site	C80	70-74	70-74	Black or African American	2054-5	Not Hispanic or Latino	2186-2	2473	6788710	36.4
		Malignant neoplasm without specification of site	C80	75-79	75-79	Black or African American	2054-5	Not Hispanic or Latino	2186-2	2003	4268407	46.9
		Malignant neoplasm without specification of site	C80	80-84	80-84	Black or African American	2054-5	Not Hispanic or Latino	2186-2	1666	2694447	61.8
		Malignant neoplasm without specification of site	C80	85-89	85-89	Black or African American	2054-5	Not Hispanic or Latino	2186-2	1252	Not Applicable	Not Applicable
		Malignant neoplasm without specification of site	C80	90-94	90-94	Black or African American	2054-5	Not Hispanic or Latino	2186-2	656	Not Applicable	Not Applicable
		Malignant neoplasm without specification of site	C80	95-99	95-99	Black or African American	2054-5	Not Hispanic or Latino	2186-2	227	Not Applicable	Not Applicable
		Hodgkin disease, unspecified	C81.9	20-24	20-24	Black or African American	2054-5	Not Hispanic or Latino	2186-2	10	15410093	Unreliable
		Hodgkin disease, unspecified	C81.9	25-29	25-29	Black or African American	2054-5	Not Hispanic or Latino	2186-2	19	16873221	Unreliable
		Hodgkin disease, unspecified	C81.9	30-34	30-34	Black or African American	2054-5	Not Hispanic or Latino	2186-2	32	15751310	0.2
		Hodgkin disease, unspecified	C81.9	35-39	35-39	Black or African American	2054-5	Not Hispanic or Latino	2186-2	29	14097362	0.2
		Hodgkin disease, unspecified	C81.9	40-44	40-44	Black or African American	2054-5	Not Hispanic or Latino	2186-2	34	13079128	0.3
		Hodgkin disease, unspecified	C81.9	45-49	45-49	Black or African American	2054-5	Not Hispanic or Latino	2186-2	32	12645931	0.3
		Hodgkin disease, unspecified	C81.9	50-54	50-54	Black or African American	2054-5	Not Hispanic or Latino	2186-2	38	12792745	0.3
		Hodgkin disease, unspecified	C81.9	55-59	55-59	Black or African American	2054-5	Not Hispanic or Latino	2186-2	54	12994262	0.4
		Hodgkin disease, unspecified	C81.9	60-64	60-64	Black or African American	2054-5	Not Hispanic or Latino	2186-2	53	11906679	0.4
		Hodgkin disease, unspecified	C81.9	65-69	65-69	Black or African American	2054-5	Not Hispanic or Latino	2186-2	44	9388611	0.5
		Hodgkin disease, unspecified	C81.9	70-74	70-74	Black or African American	2054-5	Not Hispanic or Latino	2186-2	49	6788710	0.7
		Hodgkin disease, unspecified	C81.9	75-79	75-79	Black or African American	2054-5	Not Hispanic or Latino	2186-2	34	4268407	0.8
		Hodgkin disease, unspecified	C81.9	80-84	80-84	Black or African American	2054-5	Not Hispanic or Latino	2186-2	24	2694447	0.9
		Hodgkin disease, unspecified	C81.9	85-89	85-89	Black or African American	2054-5	Not Hispanic or Latino	2186-2	22	Not Applicable	Not Applicable
		Hodgkin disease, unspecified	C81.9	90-94	90-94	Black or African American	2054-5	Not Hispanic or Latino	2186-2	10	Not Applicable	Not Applicable
		Follicular non-Hodgkin lymphoma, unspecified	C82.9	60-64	60-64	Black or African American	2054-5	Not Hispanic or Latino	2186-2	19	11906679	Unreliable
		Follicular non-Hodgkin lymphoma, unspecified	C82.9	65-69	65-69	Black or African American	2054-5	Not Hispanic or Latino	2186-2	24	9388611	0.3
		Follicular non-Hodgkin lymphoma, unspecified	C82.9	70-74	70-74	Black or African American	2054-5	Not Hispanic or Latino	2186-2	20	6788710	0.3
		Follicular non-Hodgkin lymphoma, unspecified	C82.9	75-79	75-79	Black or African American	2054-5	Not Hispanic or Latino	2186-2	33	4268407	0.8
		Follicular non-Hodgkin lymphoma, unspecified	C82.9	80-84	80-84	Black or African American	2054-5	Not Hispanic or Latino	2186-2	22	2694447	0.8
		Follicular non-Hodgkin lymphoma, unspecified	C82.9	85-89	85-89	Black or African American	2054-5	Not Hispanic or Latino	2186-2	14	Not Applicable	Not Applicable
		Follicular non-Hodgkin lymphoma, unspecified	C82.9	90-94	90-94	Black or African American	2054-5	Not Hispanic or Latino	2186-2	10	Not Applicable	Not Applicable
		Non-Hodgkin lymphoma small cell (diffuse)	C83.0	70-74	70-74	Black or African American	2054-5	Not Hispanic or Latino	2186-2	15	6788710	Unreliable
		Non-Hodgkin lymphoma small cell (diffuse)	C83.0	75-79	75-79	Black or African American	2054-5	Not Hispanic or Latino	2186-2	11	4268407	Unreliable
		Non-Hodgkin lymphoma small cell (diffuse)	C83.0	80-84	80-84	Black or African American	2054-5	Not Hispanic or Latino	2186-2	12	2694447	Unreliable
		Non-Hodgkin lymphoma small cleaved cell (diffuse)	C83.1	50-54	50-54	Black or African American	2054-5	Not Hispanic or Latino	2186-2	12	12792745	Unreliable
		Non-Hodgkin lymphoma small cleaved cell (diffuse)	C83.1	55-59	55-59	Black or African American	2054-5	Not Hispanic or Latino	2186-2	17	12994262	Unreliable
		Non-Hodgkin lymphoma small cleaved cell (diffuse)	C83.1	60-64	60-64	Black or African American	2054-5	Not Hispanic or Latino	2186-2	29	11906679	0.2
		Non-Hodgkin lymphoma small cleaved cell (diffuse)	C83.1	65-69	65-69	Black or African American	2054-5	Not Hispanic or Latino	2186-2	47	9388611	0.5
		Non-Hodgkin lymphoma small cleaved cell (diffuse)	C83.1	70-74	70-74	Black or African American	2054-5	Not Hispanic or Latino	2186-2	52	6788710	0.8
		Non-Hodgkin lymphoma small cleaved cell (diffuse)	C83.1	75-79	75-79	Black or African American	2054-5	Not Hispanic or Latino	2186-2	34	4268407	0.8
		Non-Hodgkin lymphoma small cleaved cell (diffuse)	C83.1	80-84	80-84	Black or African American	2054-5	Not Hispanic or Latino	2186-2	53	2694447	2
		Non-Hodgkin lymphoma small cleaved cell (diffuse)	C83.1	85-89	85-89	Black or African American	2054-5	Not Hispanic or Latino	2186-2	18	Not Applicable	Not Applicable
		Non-Hodgkin lymphoma small cleaved cell (diffuse)	C83.1	90-94	90-94	Black or African American	2054-5	Not Hispanic or Latino	2186-2	11	Not Applicable	Not Applicable
		Non-Hodgkin lymphoma large cell (diffuse)	C83.3	20-24	20-24	Black or African American	2054-5	Not Hispanic or Latino	2186-2	12	15410093	Unreliable
		Non-Hodgkin lymphoma large cell (diffuse)	C83.3	25-29	25-29	Black or African American	2054-5	Not Hispanic or Latino	2186-2	15	16873221	Unreliable
		Non-Hodgkin lymphoma large cell (diffuse)	C83.3	30-34	30-34	Black or African American	2054-5	Not Hispanic or Latino	2186-2	26	15751310	0.2
		Non-Hodgkin lymphoma large cell (diffuse)	C83.3	35-39	35-39	Black or African American	2054-5	Not Hispanic or Latino	2186-2	47	14097362	0.3
		Non-Hodgkin lymphoma large cell (diffuse)	C83.3	40-44	40-44	Black or African American	2054-5	Not Hispanic or Latino	2186-2	38	13079128	0.3
		Non-Hodgkin lymphoma large cell (diffuse)	C83.3	45-49	45-49	Black or African American	2054-5	Not Hispanic or Latino	2186-2	46	12645931	0.4
		Non-Hodgkin lymphoma large cell (diffuse)	C83.3	50-54	50-54	Black or African American	2054-5	Not Hispanic or Latino	2186-2	88	12792745	0.7
		Non-Hodgkin lymphoma large cell (diffuse)	C83.3	55-59	55-59	Black or African American	2054-5	Not Hispanic or Latino	2186-2	154	12994262	1.2
		Non-Hodgkin lymphoma large cell (diffuse)	C83.3	60-64	60-64	Black or African American	2054-5	Not Hispanic or Latino	2186-2	191	11906679	1.6
		Non-Hodgkin lymphoma large cell (diffuse)	C83.3	65-69	65-69	Black or African American	2054-5	Not Hispanic or Latino	2186-2	217	9388611	2.3
		Non-Hodgkin lymphoma large cell (diffuse)	C83.3	70-74	70-74	Black or African American	2054-5	Not Hispanic or Latino	2186-2	221	6788710	3.3
		Non-Hodgkin lymphoma large cell (diffuse)	C83.3	75-79	75-79	Black or African American	2054-5	Not Hispanic or Latino	2186-2	181	4268407	4.2
		Non-Hodgkin lymphoma large cell (diffuse)	C83.3	80-84	80-84	Black or African American	2054-5	Not Hispanic or Latino	2186-2	167	2694447	6.2
		Non-Hodgkin lymphoma large cell (diffuse)	C83.3	85-89	85-89	Black or African American	2054-5	Not Hispanic or Latino	2186-2	84	Not Applicable	Not Applicable
		Non-Hodgkin lymphoma large cell (diffuse)	C83.3	90-94	90-94	Black or African American	2054-5	Not Hispanic or Latino	2186-2	46	Not Applicable	Not Applicable
		Mycosis fungoides - Malignant neoplasms	C84.0	55-59	55-59	Black or African American	2054-5	Not Hispanic or Latino	2186-2	14	12994262	Unreliable
		Mycosis fungoides - Malignant neoplasms	C84.0	60-64	60-64	Black or African American	2054-5	Not Hispanic or Latino	2186-2	12	11906679	Unreliable
		Mycosis fungoides - Malignant neoplasms	C84.0	65-69	65-69	Black or African American	2054-5	Not Hispanic or Latino	2186-2	10	9388611	Unreliable
		Mycosis fungoides - Malignant neoplasms	C84.0	80-84	80-84	Black or African American	2054-5	Not Hispanic or Latino	2186-2	12	2694447	Unreliable
		Peripheral T-cell lymphoma - Malignant neoplasms	C84.4	50-54	50-54	Black or African American	2054-5	Not Hispanic or Latino	2186-2	19	12792745	Unreliable
		Peripheral T-cell lymphoma - Malignant neoplasms	C84.4	55-59	55-59	Black or African American	2054-5	Not Hispanic or Latino	2186-2	22	12994262	0.2
		Peripheral T-cell lymphoma - Malignant neoplasms	C84.4	60-64	60-64	Black or African American	2054-5	Not Hispanic or Latino	2186-2	27	11906679	0.2
		Peripheral T-cell lymphoma - Malignant neoplasms	C84.4	65-69	65-69	Black or African American	2054-5	Not Hispanic or Latino	2186-2	25	9388611	0.3
		Peripheral T-cell lymphoma - Malignant neoplasms	C84.4	70-74	70-74	Black or African American	2054-5	Not Hispanic or Latino	2186-2	31	6788710	0.5
		Peripheral T-cell lymphoma - Malignant neoplasms	C84.4	75-79	75-79	Black or African American	2054-5	Not Hispanic or Latino	2186-2	17	4268407	Unreliable
		Peripheral T-cell lymphoma - Malignant neoplasms	C84.4	80-84	80-84	Black or African American	2054-5	Not Hispanic or Latino	2186-2	19	2694447	Unreliable
		Other and unspecified T-cell lymphomas - Malignant neoplasms	C84.5	30-34	30-34	Black or African American	2054-5	Not Hispanic or Latino	2186-2	19	15751310	Unreliable
		Other and unspecified T-cell lymphomas - Malignant neoplasms	C84.5	35-39	35-39	Black or African American	2054-5	Not Hispanic or Latino	2186-2	33	14097362	0.2
		Other and unspecified T-cell lymphomas - Malignant neoplasms	C84.5	40-44	40-44	Black or African American	2054-5	Not Hispanic or Latino	2186-2	54	13079128	0.4
		Other and unspecified T-cell lymphomas - Malignant neoplasms	C84.5	45-49	45-49	Black or African American	2054-5	Not Hispanic or Latino	2186-2	55	12645931	0.4
		Other and unspecified T-cell lymphomas - Malignant neoplasms	C84.5	50-54	50-54	Black or African American	2054-5	Not Hispanic or Latino	2186-2	83	12792745	0.6
		Other and unspecified T-cell lymphomas - Malignant neoplasms	C84.5	55-59	55-59	Black or African American	2054-5	Not Hispanic or Latino	2186-2	108	12994262	0.8
		Other and unspecified T-cell lymphomas - Malignant neoplasms	C84.5	60-64	60-64	Black or African American	2054-5	Not Hispanic or Latino	2186-2	133	11906679	1.1
		Other and unspecified T-cell lymphomas - Malignant neoplasms	C84.5	65-69	65-69	Black or African American	2054-5	Not Hispanic or Latino	2186-2	150	9388611	1.6
		Other and unspecified T-cell lymphomas - Malignant neoplasms	C84.5	70-74	70-74	Black or African American	2054-5	Not Hispanic or Latino	2186-2	136	6788710	2
		Other and unspecified T-cell lymphomas - Malignant neoplasms	C84.5	75-79	75-79	Black or African American	2054-5	Not Hispanic or Latino	2186-2	80	4268407	1.9
		Other and unspecified T-cell lymphomas - Malignant neoplasms	C84.5	80-84	80-84	Black or African American	2054-5	Not Hispanic or Latino	2186-2	60	2694447	2.2
		Other and unspecified T-cell lymphomas - Malignant neoplasms	C84.5	85-89	85-89	Black or African American	2054-5	Not Hispanic or Latino	2186-2	34	Not Applicable	Not Applicable
		Other and unspecified T-cell lymphomas - Malignant neoplasms	C84.5	90-94	90-94	Black or African American	2054-5	Not Hispanic or Latino	2186-2	18	Not Applicable	Not Applicable
		B-cell lymphoma, unspecified - Malignant neoplasms	C85.1	30-34	30-34	Black or African American	2054-5	Not Hispanic or Latino	2186-2	10	15751310	Unreliable
		B-cell lymphoma, unspecified - Malignant neoplasms	C85.1	35-39	35-39	Black or African American	2054-5	Not Hispanic or Latino	2186-2	18	14097362	Unreliable
		B-cell lymphoma, unspecified - Malignant neoplasms	C85.1	40-44	40-44	Black or African American	2054-5	Not Hispanic or Latino	2186-2	19	13079128	Unreliable
		B-cell lymphoma, unspecified - Malignant neoplasms	C85.1	45-49	45-49	Black or African American	2054-5	Not Hispanic or Latino	2186-2	23	12645931	0.2
		B-cell lymphoma, unspecified - Malignant neoplasms	C85.1	50-54	50-54	Black or African American	2054-5	Not Hispanic or Latino	2186-2	44	12792745	0.3
		B-cell lymphoma, unspecified - Malignant neoplasms	C85.1	55-59	55-59	Black or African American	2054-5	Not Hispanic or Latino	2186-2	88	12994262	0.7
		B-cell lymphoma, unspecified - Malignant neoplasms	C85.1	60-64	60-64	Black or African American	2054-5	Not Hispanic or Latino	2186-2	102	11906679	0.9
		B-cell lymphoma, unspecified - Malignant neoplasms	C85.1	65-69	65-69	Black or African American	2054-5	Not Hispanic or Latino	2186-2	170	9388611	1.8
		B-cell lymphoma, unspecified - Malignant neoplasms	C85.1	70-74	70-74	Black or African American	2054-5	Not Hispanic or Latino	2186-2	158	6788710	2.3
		B-cell lymphoma, unspecified - Malignant neoplasms	C85.1	75-79	75-79	Black or African American	2054-5	Not Hispanic or Latino	2186-2	157	4268407	3.7
		B-cell lymphoma, unspecified - Malignant neoplasms	C85.1	80-84	80-84	Black or African American	2054-5	Not Hispanic or Latino	2186-2	145	2694447	5.4
		B-cell lymphoma, unspecified - Malignant neoplasms	C85.1	85-89	85-89	Black or African American	2054-5	Not Hispanic or Latino	2186-2	115	Not Applicable	Not Applicable
		B-cell lymphoma, unspecified - Malignant neoplasms	C85.1	90-94	90-94	Black or African American	2054-5	Not Hispanic or Latino	2186-2	47	Not Applicable	Not Applicable
		B-cell lymphoma, unspecified - Malignant neoplasms	C85.1	95-99	95-99	Black or African American	2054-5	Not Hispanic or Latino	2186-2	11	Not Applicable	Not Applicable
		Non-Hodgkin lymphoma, unspecified type	C85.9	15-19	15-19	Black or African American	2054-5	Not Hispanic or Latino	2186-2	10	14531721	Unreliable
		Non-Hodgkin lymphoma, unspecified type	C85.9	20-24	20-24	Black or African American	2054-5	Not Hispanic or Latino	2186-2	12	15410093	Unreliable
		Non-Hodgkin lymphoma, unspecified type	C85.9	25-29	25-29	Black or African American	2054-5	Not Hispanic or Latino	2186-2	20	16873221	0.1
		Non-Hodgkin lymphoma, unspecified type	C85.9	30-34	30-34	Black or African American	2054-5	Not Hispanic or Latino	2186-2	46	15751310	0.3
		Non-Hodgkin lymphoma, unspecified type	C85.9	35-39	35-39	Black or African American	2054-5	Not Hispanic or Latino	2186-2	63	14097362	0.4
		Non-Hodgkin lymphoma, unspecified type	C85.9	40-44	40-44	Black or African American	2054-5	Not Hispanic or Latino	2186-2	58	13079128	0.4
		Non-Hodgkin lymphoma, unspecified type	C85.9	45-49	45-49	Black or African American	2054-5	Not Hispanic or Latino	2186-2	78	12645931	0.6
		Non-Hodgkin lymphoma, unspecified type	C85.9	50-54	50-54	Black or African American	2054-5	Not Hispanic or Latino	2186-2	146	12792745	1.1
		Non-Hodgkin lymphoma, unspecified type	C85.9	55-59	55-59	Black or African American	2054-5	Not Hispanic or Latino	2186-2	220	12994262	1.7
		Non-Hodgkin lymphoma, unspecified type	C85.9	60-64	60-64	Black or African American	2054-5	Not Hispanic or Latino	2186-2	309	11906679	2.6
		Non-Hodgkin lymphoma, unspecified type	C85.9	65-69	65-69	Black or African American	2054-5	Not Hispanic or Latino	2186-2	377	9388611	4
		Non-Hodgkin lymphoma, unspecified type	C85.9	70-74	70-74	Black or African American	2054-5	Not Hispanic or Latino	2186-2	401	6788710	5.9
		Non-Hodgkin lymphoma, unspecified type	C85.9	75-79	75-79	Black or African American	2054-5	Not Hispanic or Latino	2186-2	359	4268407	8.4
		Non-Hodgkin lymphoma, unspecified type	C85.9	80-84	80-84	Black or African American	2054-5	Not Hispanic or Latino	2186-2	312	2694447	11.6
		Non-Hodgkin lymphoma, unspecified type	C85.9	85-89	85-89	Black or African American	2054-5	Not Hispanic or Latino	2186-2	249	Not Applicable	Not Applicable
		Non-Hodgkin lymphoma, unspecified type	C85.9	90-94	90-94	Black or African American	2054-5	Not Hispanic or Latino	2186-2	113	Not Applicable	Not Applicable
		Non-Hodgkin lymphoma, unspecified type	C85.9	95-99	95-99	Black or African American	2054-5	Not Hispanic or Latino	2186-2	23	Not Applicable	Not Applicable
		Waldenstr÷m macroglobulinemia	C88.0	65-69	65-69	Black or African American	2054-5	Not Hispanic or Latino	2186-2	13	9388611	Unreliable
		Waldenstr÷m macroglobulinemia	C88.0	70-74	70-74	Black or African American	2054-5	Not Hispanic or Latino	2186-2	14	6788710	Unreliable
		Waldenstr÷m macroglobulinemia	C88.0	75-79	75-79	Black or African American	2054-5	Not Hispanic or Latino	2186-2	11	4268407	Unreliable
		Waldenstr÷m macroglobulinemia	C88.0	80-84	80-84	Black or African American	2054-5	Not Hispanic or Latino	2186-2	10	2694447	Unreliable
		Multiple myeloma - Malignant neoplasms	C90.0	30-34	30-34	Black or African American	2054-5	Not Hispanic or Latino	2186-2	13	15751310	Unreliable
		Multiple myeloma - Malignant neoplasms	C90.0	35-39	35-39	Black or African American	2054-5	Not Hispanic or Latino	2186-2	24	14097362	0.2
		Multiple myeloma - Malignant neoplasms	C90.0	40-44	40-44	Black or African American	2054-5	Not Hispanic or Latino	2186-2	98	13079128	0.7
		Multiple myeloma - Malignant neoplasms	C90.0	45-49	45-49	Black or African American	2054-5	Not Hispanic or Latino	2186-2	224	12645931	1.8
		Multiple myeloma - Malignant neoplasms	C90.0	50-54	50-54	Black or African American	2054-5	Not Hispanic or Latino	2186-2	431	12792745	3.4
		Multiple myeloma - Malignant neoplasms	C90.0	55-59	55-59	Black or African American	2054-5	Not Hispanic or Latino	2186-2	849	12994262	6.5
		Multiple myeloma - Malignant neoplasms	C90.0	60-64	60-64	Black or African American	2054-5	Not Hispanic or Latino	2186-2	1334	11906679	11.2
		Multiple myeloma - Malignant neoplasms	C90.0	65-69	65-69	Black or African American	2054-5	Not Hispanic or Latino	2186-2	1618	9388611	17.2
		Multiple myeloma - Malignant neoplasms	C90.0	70-74	70-74	Black or African American	2054-5	Not Hispanic or Latino	2186-2	1834	6788710	27
		Multiple myeloma - Malignant neoplasms	C90.0	75-79	75-79	Black or African American	2054-5	Not Hispanic or Latino	2186-2	1753	4268407	41.1
		Multiple myeloma - Malignant neoplasms	C90.0	80-84	80-84	Black or African American	2054-5	Not Hispanic or Latino	2186-2	1503	2694447	55.8
		Multiple myeloma - Malignant neoplasms	C90.0	85-89	85-89	Black or African American	2054-5	Not Hispanic or Latino	2186-2	1089	Not Applicable	Not Applicable
		Multiple myeloma - Malignant neoplasms	C90.0	90-94	90-94	Black or African American	2054-5	Not Hispanic or Latino	2186-2	457	Not Applicable	Not Applicable
		Multiple myeloma - Malignant neoplasms	C90.0	95-99	95-99	Black or African American	2054-5	Not Hispanic or Latino	2186-2	120	Not Applicable	Not Applicable
		Plasma cell leukaemia - Malignant neoplasms	C90.1	50-54	50-54	Black or African American	2054-5	Not Hispanic or Latino	2186-2	13	12792745	Unreliable
		Plasma cell leukaemia - Malignant neoplasms	C90.1	55-59	55-59	Black or African American	2054-5	Not Hispanic or Latino	2186-2	20	12994262	0.2
		Plasma cell leukaemia - Malignant neoplasms	C90.1	60-64	60-64	Black or African American	2054-5	Not Hispanic or Latino	2186-2	29	11906679	0.2
		Plasma cell leukaemia - Malignant neoplasms	C90.1	65-69	65-69	Black or African American	2054-5	Not Hispanic or Latino	2186-2	30	9388611	0.3
		Plasma cell leukaemia - Malignant neoplasms	C90.1	70-74	70-74	Black or African American	2054-5	Not Hispanic or Latino	2186-2	21	6788710	0.3
		Plasma cell leukaemia - Malignant neoplasms	C90.1	80-84	80-84	Black or African American	2054-5	Not Hispanic or Latino	2186-2	12	2694447	Unreliable
		Plasmacytoma, extramedullary - Malignant neoplasms	C90.2	75-79	75-79	Black or African American	2054-5	Not Hispanic or Latino	2186-2	17	4268407	Unreliable
		Acute lymphoblastic leukaemia - Malignant neoplasms	C91.0	1-4	1-4	Black or African American	2054-5	Not Hispanic or Latino	2186-2	22	10762116	0.2
		Acute lymphoblastic leukaemia - Malignant neoplasms	C91.0	10-14	10-14	Black or African American	2054-5	Not Hispanic or Latino	2186-2	24	14413049	0.2
		Acute lymphoblastic leukaemia - Malignant neoplasms	C91.0	15-19	15-19	Black or African American	2054-5	Not Hispanic or Latino	2186-2	30	14531721	0.2
		Acute lymphoblastic leukaemia - Malignant neoplasms	C91.0	20-24	20-24	Black or African American	2054-5	Not Hispanic or Latino	2186-2	36	15410093	0.2
		Acute lymphoblastic leukaemia - Malignant neoplasms	C91.0	25-29	25-29	Black or African American	2054-5	Not Hispanic or Latino	2186-2	37	16873221	0.2
		Acute lymphoblastic leukaemia - Malignant neoplasms	C91.0	30-34	30-34	Black or African American	2054-5	Not Hispanic or Latino	2186-2	28	15751310	0.2
		Acute lymphoblastic leukaemia - Malignant neoplasms	C91.0	35-39	35-39	Black or African American	2054-5	Not Hispanic or Latino	2186-2	27	14097362	0.2
		Acute lymphoblastic leukaemia - Malignant neoplasms	C91.0	40-44	40-44	Black or African American	2054-5	Not Hispanic or Latino	2186-2	29	13079128	0.2
		Acute lymphoblastic leukaemia - Malignant neoplasms	C91.0	45-49	45-49	Black or African American	2054-5	Not Hispanic or Latino	2186-2	35	12645931	0.3
		Acute lymphoblastic leukaemia - Malignant neoplasms	C91.0	5-9	5-9	Black or African American	2054-5	Not Hispanic or Latino	2186-2	19	13864357	Unreliable
		Acute lymphoblastic leukaemia - Malignant neoplasms	C91.0	50-54	50-54	Black or African American	2054-5	Not Hispanic or Latino	2186-2	45	12792745	0.4
		Acute lymphoblastic leukaemia - Malignant neoplasms	C91.0	55-59	55-59	Black or African American	2054-5	Not Hispanic or Latino	2186-2	41	12994262	0.3
		Acute lymphoblastic leukaemia - Malignant neoplasms	C91.0	60-64	60-64	Black or African American	2054-5	Not Hispanic or Latino	2186-2	56	11906679	0.5
		Acute lymphoblastic leukaemia - Malignant neoplasms	C91.0	65-69	65-69	Black or African American	2054-5	Not Hispanic or Latino	2186-2	47	9388611	0.5
		Acute lymphoblastic leukaemia - Malignant neoplasms	C91.0	70-74	70-74	Black or African American	2054-5	Not Hispanic or Latino	2186-2	59	6788710	0.9
		Acute lymphoblastic leukaemia - Malignant neoplasms	C91.0	75-79	75-79	Black or African American	2054-5	Not Hispanic or Latino	2186-2	33	4268407	0.8
		Acute lymphoblastic leukaemia - Malignant neoplasms	C91.0	80-84	80-84	Black or African American	2054-5	Not Hispanic or Latino	2186-2	33	2694447	1.2
		Acute lymphoblastic leukaemia - Malignant neoplasms	C91.0	85-89	85-89	Black or African American	2054-5	Not Hispanic or Latino	2186-2	19	Not Applicable	Not Applicable
		Chronic lymphocytic leukaemia - Malignant neoplasms	C91.1	45-49	45-49	Black or African American	2054-5	Not Hispanic or Latino	2186-2	18	12645931	Unreliable
		Chronic lymphocytic leukaemia - Malignant neoplasms	C91.1	50-54	50-54	Black or African American	2054-5	Not Hispanic or Latino	2186-2	31	12792745	0.2
		Chronic lymphocytic leukaemia - Malignant neoplasms	C91.1	55-59	55-59	Black or African American	2054-5	Not Hispanic or Latino	2186-2	87	12994262	0.7
		Chronic lymphocytic leukaemia - Malignant neoplasms	C91.1	60-64	60-64	Black or African American	2054-5	Not Hispanic or Latino	2186-2	149	11906679	1.3
		Chronic lymphocytic leukaemia - Malignant neoplasms	C91.1	65-69	65-69	Black or African American	2054-5	Not Hispanic or Latino	2186-2	197	9388611	2.1
		Chronic lymphocytic leukaemia - Malignant neoplasms	C91.1	70-74	70-74	Black or African American	2054-5	Not Hispanic or Latino	2186-2	281	6788710	4.1
		Chronic lymphocytic leukaemia - Malignant neoplasms	C91.1	75-79	75-79	Black or African American	2054-5	Not Hispanic or Latino	2186-2	269	4268407	6.3
		Chronic lymphocytic leukaemia - Malignant neoplasms	C91.1	80-84	80-84	Black or African American	2054-5	Not Hispanic or Latino	2186-2	234	2694447	8.7
		Chronic lymphocytic leukaemia - Malignant neoplasms	C91.1	85-89	85-89	Black or African American	2054-5	Not Hispanic or Latino	2186-2	218	Not Applicable	Not Applicable
		Chronic lymphocytic leukaemia - Malignant neoplasms	C91.1	90-94	90-94	Black or African American	2054-5	Not Hispanic or Latino	2186-2	135	Not Applicable	Not Applicable
		Chronic lymphocytic leukaemia - Malignant neoplasms	C91.1	95-99	95-99	Black or African American	2054-5	Not Hispanic or Latino	2186-2	43	Not Applicable	Not Applicable
		Adult T-cell leukaemia - Malignant neoplasms	C91.5	35-39	35-39	Black or African American	2054-5	Not Hispanic or Latino	2186-2	16	14097362	Unreliable
		Adult T-cell leukaemia - Malignant neoplasms	C91.5	40-44	40-44	Black or African American	2054-5	Not Hispanic or Latino	2186-2	15	13079128	Unreliable
		Adult T-cell leukaemia - Malignant neoplasms	C91.5	45-49	45-49	Black or African American	2054-5	Not Hispanic or Latino	2186-2	13	12645931	Unreliable
		Adult T-cell leukaemia - Malignant neoplasms	C91.5	50-54	50-54	Black or African American	2054-5	Not Hispanic or Latino	2186-2	19	12792745	Unreliable
		Adult T-cell leukaemia - Malignant neoplasms	C91.5	55-59	55-59	Black or African American	2054-5	Not Hispanic or Latino	2186-2	20	12994262	0.2
		Adult T-cell leukaemia - Malignant neoplasms	C91.5	60-64	60-64	Black or African American	2054-5	Not Hispanic or Latino	2186-2	24	11906679	0.2
		Adult T-cell leukaemia - Malignant neoplasms	C91.5	65-69	65-69	Black or African American	2054-5	Not Hispanic or Latino	2186-2	33	9388611	0.4
		Adult T-cell leukaemia - Malignant neoplasms	C91.5	70-74	70-74	Black or African American	2054-5	Not Hispanic or Latino	2186-2	35	6788710	0.5
		Adult T-cell leukaemia - Malignant neoplasms	C91.5	75-79	75-79	Black or African American	2054-5	Not Hispanic or Latino	2186-2	18	4268407	Unreliable
		Adult T-cell leukaemia - Malignant neoplasms	C91.5	80-84	80-84	Black or African American	2054-5	Not Hispanic or Latino	2186-2	11	2694447	Unreliable
		Lymphoid leukaemia, unspecified - Malignant neoplasms	C91.9	65-69	65-69	Black or African American	2054-5	Not Hispanic or Latino	2186-2	21	9388611	0.2
		Lymphoid leukaemia, unspecified - Malignant neoplasms	C91.9	75-79	75-79	Black or African American	2054-5	Not Hispanic or Latino	2186-2	18	4268407	Unreliable
		Lymphoid leukaemia, unspecified - Malignant neoplasms	C91.9	80-84	80-84	Black or African American	2054-5	Not Hispanic or Latino	2186-2	18	2694447	Unreliable
		Lymphoid leukaemia, unspecified - Malignant neoplasms	C91.9	90-94	90-94	Black or African American	2054-5	Not Hispanic or Latino	2186-2	10	Not Applicable	Not Applicable
		Acute myeloid leukaemia - Malignant neoplasms	C92.0	1-4	1-4	Black or African American	2054-5	Not Hispanic or Latino	2186-2	38	10762116	0.4
		Acute myeloid leukaemia - Malignant neoplasms	C92.0	10-14	10-14	Black or African American	2054-5	Not Hispanic or Latino	2186-2	22	14413049	0.2
		Acute myeloid leukaemia - Malignant neoplasms	C92.0	15-19	15-19	Black or African American	2054-5	Not Hispanic or Latino	2186-2	28	14531721	0.2
		Acute myeloid leukaemia - Malignant neoplasms	C92.0	20-24	20-24	Black or African American	2054-5	Not Hispanic or Latino	2186-2	55	15410093	0.4
		Acute myeloid leukaemia - Malignant neoplasms	C92.0	25-29	25-29	Black or African American	2054-5	Not Hispanic or Latino	2186-2	63	16873221	0.4
		Acute myeloid leukaemia - Malignant neoplasms	C92.0	30-34	30-34	Black or African American	2054-5	Not Hispanic or Latino	2186-2	68	15751310	0.4
		Acute myeloid leukaemia - Malignant neoplasms	C92.0	35-39	35-39	Black or African American	2054-5	Not Hispanic or Latino	2186-2	79	14097362	0.6
		Acute myeloid leukaemia - Malignant neoplasms	C92.0	40-44	40-44	Black or African American	2054-5	Not Hispanic or Latino	2186-2	91	13079128	0.7
		Acute myeloid leukaemia - Malignant neoplasms	C92.0	45-49	45-49	Black or African American	2054-5	Not Hispanic or Latino	2186-2	125	12645931	1
		Acute myeloid leukaemia - Malignant neoplasms	C92.0	5-9	5-9	Black or African American	2054-5	Not Hispanic or Latino	2186-2	10	13864357	Unreliable
		Acute myeloid leukaemia - Malignant neoplasms	C92.0	50-54	50-54	Black or African American	2054-5	Not Hispanic or Latino	2186-2	210	12792745	1.6
		Acute myeloid leukaemia - Malignant neoplasms	C92.0	55-59	55-59	Black or African American	2054-5	Not Hispanic or Latino	2186-2	357	12994262	2.7
		Acute myeloid leukaemia - Malignant neoplasms	C92.0	60-64	60-64	Black or African American	2054-5	Not Hispanic or Latino	2186-2	508	11906679	4.3
		Acute myeloid leukaemia - Malignant neoplasms	C92.0	65-69	65-69	Black or African American	2054-5	Not Hispanic or Latino	2186-2	665	9388611	7.1
		Acute myeloid leukaemia - Malignant neoplasms	C92.0	70-74	70-74	Black or African American	2054-5	Not Hispanic or Latino	2186-2	660	6788710	9.7
		Acute myeloid leukaemia - Malignant neoplasms	C92.0	75-79	75-79	Black or African American	2054-5	Not Hispanic or Latino	2186-2	554	4268407	13
		Acute myeloid leukaemia - Malignant neoplasms	C92.0	80-84	80-84	Black or African American	2054-5	Not Hispanic or Latino	2186-2	459	2694447	17
		Acute myeloid leukaemia - Malignant neoplasms	C92.0	85-89	85-89	Black or African American	2054-5	Not Hispanic or Latino	2186-2	285	Not Applicable	Not Applicable
		Acute myeloid leukaemia - Malignant neoplasms	C92.0	90-94	90-94	Black or African American	2054-5	Not Hispanic or Latino	2186-2	131	Not Applicable	Not Applicable
		Acute myeloid leukaemia - Malignant neoplasms	C92.0	95-99	95-99	Black or African American	2054-5	Not Hispanic or Latino	2186-2	34	Not Applicable	Not Applicable
		Chronic myeloid leukaemia - Malignant neoplasms	C92.1	20-24	20-24	Black or African American	2054-5	Not Hispanic or Latino	2186-2	10	15410093	Unreliable
		Chronic myeloid leukaemia - Malignant neoplasms	C92.1	25-29	25-29	Black or African American	2054-5	Not Hispanic or Latino	2186-2	11	16873221	Unreliable
		Chronic myeloid leukaemia - Malignant neoplasms	C92.1	30-34	30-34	Black or African American	2054-5	Not Hispanic or Latino	2186-2	19	15751310	Unreliable
		Chronic myeloid leukaemia - Malignant neoplasms	C92.1	35-39	35-39	Black or African American	2054-5	Not Hispanic or Latino	2186-2	23	14097362	0.2
		Chronic myeloid leukaemia - Malignant neoplasms	C92.1	40-44	40-44	Black or African American	2054-5	Not Hispanic or Latino	2186-2	33	13079128	0.3
		Chronic myeloid leukaemia - Malignant neoplasms	C92.1	45-49	45-49	Black or African American	2054-5	Not Hispanic or Latino	2186-2	42	12645931	0.3
		Chronic myeloid leukaemia - Malignant neoplasms	C92.1	50-54	50-54	Black or African American	2054-5	Not Hispanic or Latino	2186-2	34	12792745	0.3
		Chronic myeloid leukaemia - Malignant neoplasms	C92.1	55-59	55-59	Black or African American	2054-5	Not Hispanic or Latino	2186-2	53	12994262	0.4
		Chronic myeloid leukaemia - Malignant neoplasms	C92.1	60-64	60-64	Black or African American	2054-5	Not Hispanic or Latino	2186-2	53	11906679	0.4
		Chronic myeloid leukaemia - Malignant neoplasms	C92.1	65-69	65-69	Black or African American	2054-5	Not Hispanic or Latino	2186-2	66	9388611	0.7
		Chronic myeloid leukaemia - Malignant neoplasms	C92.1	70-74	70-74	Black or African American	2054-5	Not Hispanic or Latino	2186-2	66	6788710	1
		Chronic myeloid leukaemia - Malignant neoplasms	C92.1	75-79	75-79	Black or African American	2054-5	Not Hispanic or Latino	2186-2	72	4268407	1.7
		Chronic myeloid leukaemia - Malignant neoplasms	C92.1	80-84	80-84	Black or African American	2054-5	Not Hispanic or Latino	2186-2	40	2694447	1.5
		Chronic myeloid leukaemia - Malignant neoplasms	C92.1	85-89	85-89	Black or African American	2054-5	Not Hispanic or Latino	2186-2	47	Not Applicable	Not Applicable
		Chronic myeloid leukaemia - Malignant neoplasms	C92.1	90-94	90-94	Black or African American	2054-5	Not Hispanic or Latino	2186-2	28	Not Applicable	Not Applicable
		Acute promyelocytic leukaemia - Malignant neoplasms	C92.4	60-64	60-64	Black or African American	2054-5	Not Hispanic or Latino	2186-2	11	11906679	Unreliable
		Acute promyelocytic leukaemia - Malignant neoplasms	C92.4	65-69	65-69	Black or African American	2054-5	Not Hispanic or Latino	2186-2	14	9388611	Unreliable
		Acute promyelocytic leukaemia - Malignant neoplasms	C92.4	75-79	75-79	Black or African American	2054-5	Not Hispanic or Latino	2186-2	10	4268407	Unreliable
		Acute myelomonocytic leukaemia - Malignant neoplasms	C92.5	65-69	65-69	Black or African American	2054-5	Not Hispanic or Latino	2186-2	11	9388611	Unreliable
		Acute myelomonocytic leukaemia - Malignant neoplasms	C92.5	70-74	70-74	Black or African American	2054-5	Not Hispanic or Latino	2186-2	16	6788710	Unreliable
		Acute myelomonocytic leukaemia - Malignant neoplasms	C92.5	75-79	75-79	Black or African American	2054-5	Not Hispanic or Latino	2186-2	16	4268407	Unreliable
		Other myeloid leukaemia - Malignant neoplasms	C92.7	55-59	55-59	Black or African American	2054-5	Not Hispanic or Latino	2186-2	12	12994262	Unreliable
		Other myeloid leukaemia - Malignant neoplasms	C92.7	60-64	60-64	Black or African American	2054-5	Not Hispanic or Latino	2186-2	16	11906679	Unreliable
		Other myeloid leukaemia - Malignant neoplasms	C92.7	65-69	65-69	Black or African American	2054-5	Not Hispanic or Latino	2186-2	40	9388611	0.4
		Other myeloid leukaemia - Malignant neoplasms	C92.7	70-74	70-74	Black or African American	2054-5	Not Hispanic or Latino	2186-2	43	6788710	0.6
		Other myeloid leukaemia - Malignant neoplasms	C92.7	75-79	75-79	Black or African American	2054-5	Not Hispanic or Latino	2186-2	39	4268407	0.9
		Other myeloid leukaemia - Malignant neoplasms	C92.7	80-84	80-84	Black or African American	2054-5	Not Hispanic or Latino	2186-2	32	2694447	1.2
		Other myeloid leukaemia - Malignant neoplasms	C92.7	85-89	85-89	Black or African American	2054-5	Not Hispanic or Latino	2186-2	25	Not Applicable	Not Applicable
		Myeloid leukaemia, unspecified - Malignant neoplasms	C92.9	55-59	55-59	Black or African American	2054-5	Not Hispanic or Latino	2186-2	11	12994262	Unreliable
		Myeloid leukaemia, unspecified - Malignant neoplasms	C92.9	60-64	60-64	Black or African American	2054-5	Not Hispanic or Latino	2186-2	16	11906679	Unreliable
		Myeloid leukaemia, unspecified - Malignant neoplasms	C92.9	65-69	65-69	Black or African American	2054-5	Not Hispanic or Latino	2186-2	12	9388611	Unreliable
		Myeloid leukaemia, unspecified - Malignant neoplasms	C92.9	70-74	70-74	Black or African American	2054-5	Not Hispanic or Latino	2186-2	15	6788710	Unreliable
		Myeloid leukaemia, unspecified - Malignant neoplasms	C92.9	75-79	75-79	Black or African American	2054-5	Not Hispanic or Latino	2186-2	18	4268407	Unreliable
		Myeloid leukaemia, unspecified - Malignant neoplasms	C92.9	80-84	80-84	Black or African American	2054-5	Not Hispanic or Latino	2186-2	11	2694447	Unreliable
		Acute leukaemia of unspecified cell type - Malignant neoplasms	C95.0	45-49	45-49	Black or African American	2054-5	Not Hispanic or Latino	2186-2	13	12645931	Unreliable
		Acute leukaemia of unspecified cell type - Malignant neoplasms	C95.0	50-54	50-54	Black or African American	2054-5	Not Hispanic or Latino	2186-2	17	12792745	Unreliable
		Acute leukaemia of unspecified cell type - Malignant neoplasms	C95.0	55-59	55-59	Black or African American	2054-5	Not Hispanic or Latino	2186-2	34	12994262	0.3
		Acute leukaemia of unspecified cell type - Malignant neoplasms	C95.0	60-64	60-64	Black or African American	2054-5	Not Hispanic or Latino	2186-2	43	11906679	0.4
		Acute leukaemia of unspecified cell type - Malignant neoplasms	C95.0	65-69	65-69	Black or African American	2054-5	Not Hispanic or Latino	2186-2	54	9388611	0.6
		Acute leukaemia of unspecified cell type - Malignant neoplasms	C95.0	70-74	70-74	Black or African American	2054-5	Not Hispanic or Latino	2186-2	67	6788710	1
		Acute leukaemia of unspecified cell type - Malignant neoplasms	C95.0	75-79	75-79	Black or African American	2054-5	Not Hispanic or Latino	2186-2	63	4268407	1.5
		Acute leukaemia of unspecified cell type - Malignant neoplasms	C95.0	80-84	80-84	Black or African American	2054-5	Not Hispanic or Latino	2186-2	51	2694447	1.9
		Acute leukaemia of unspecified cell type - Malignant neoplasms	C95.0	85-89	85-89	Black or African American	2054-5	Not Hispanic or Latino	2186-2	48	Not Applicable	Not Applicable
		Acute leukaemia of unspecified cell type - Malignant neoplasms	C95.0	90-94	90-94	Black or African American	2054-5	Not Hispanic or Latino	2186-2	26	Not Applicable	Not Applicable
		Leukaemia, unspecified - Malignant neoplasms	C95.9	15-19	15-19	Black or African American	2054-5	Not Hispanic or Latino	2186-2	13	14531721	Unreliable
		Leukaemia, unspecified - Malignant neoplasms	C95.9	25-29	25-29	Black or African American	2054-5	Not Hispanic or Latino	2186-2	20	16873221	0.1
		Leukaemia, unspecified - Malignant neoplasms	C95.9	30-34	30-34	Black or African American	2054-5	Not Hispanic or Latino	2186-2	12	15751310	Unreliable
		Leukaemia, unspecified - Malignant neoplasms	C95.9	35-39	35-39	Black or African American	2054-5	Not Hispanic or Latino	2186-2	12	14097362	Unreliable
		Leukaemia, unspecified - Malignant neoplasms	C95.9	40-44	40-44	Black or African American	2054-5	Not Hispanic or Latino	2186-2	24	13079128	0.2
		Leukaemia, unspecified - Malignant neoplasms	C95.9	45-49	45-49	Black or African American	2054-5	Not Hispanic or Latino	2186-2	21	12645931	0.2
		Leukaemia, unspecified - Malignant neoplasms	C95.9	50-54	50-54	Black or African American	2054-5	Not Hispanic or Latino	2186-2	34	12792745	0.3
		Leukaemia, unspecified - Malignant neoplasms	C95.9	55-59	55-59	Black or African American	2054-5	Not Hispanic or Latino	2186-2	78	12994262	0.6
		Leukaemia, unspecified - Malignant neoplasms	C95.9	60-64	60-64	Black or African American	2054-5	Not Hispanic or Latino	2186-2	136	11906679	1.1
		Leukaemia, unspecified - Malignant neoplasms	C95.9	65-69	65-69	Black or African American	2054-5	Not Hispanic or Latino	2186-2	153	9388611	1.6
		Leukaemia, unspecified - Malignant neoplasms	C95.9	70-74	70-74	Black or African American	2054-5	Not Hispanic or Latino	2186-2	147	6788710	2.2
		Leukaemia, unspecified - Malignant neoplasms	C95.9	75-79	75-79	Black or African American	2054-5	Not Hispanic or Latino	2186-2	152	4268407	3.6
		Leukaemia, unspecified - Malignant neoplasms	C95.9	80-84	80-84	Black or African American	2054-5	Not Hispanic or Latino	2186-2	127	2694447	4.7
		Leukaemia, unspecified - Malignant neoplasms	C95.9	85-89	85-89	Black or African American	2054-5	Not Hispanic or Latino	2186-2	98	Not Applicable	Not Applicable
		Leukaemia, unspecified - Malignant neoplasms	C95.9	90-94	90-94	Black or African American	2054-5	Not Hispanic or Latino	2186-2	78	Not Applicable	Not Applicable
		Leukaemia, unspecified - Malignant neoplasms	C95.9	95-99	95-99	Black or African American	2054-5	Not Hispanic or Latino	2186-2	19	Not Applicable	Not Applicable
		Malignant neoplasms of independent (primary) multiple sites	C97	35-39	35-39	Black or African American	2054-5	Not Hispanic or Latino	2186-2	18	14097362	Unreliable
		Malignant neoplasms of independent (primary) multiple sites	C97	40-44	40-44	Black or African American	2054-5	Not Hispanic or Latino	2186-2	33	13079128	0.3
		Malignant neoplasms of independent (primary) multiple sites	C97	45-49	45-49	Black or African American	2054-5	Not Hispanic or Latino	2186-2	69	12645931	0.5
		Malignant neoplasms of independent (primary) multiple sites	C97	50-54	50-54	Black or African American	2054-5	Not Hispanic or Latino	2186-2	107	12792745	0.8
		Malignant neoplasms of independent (primary) multiple sites	C97	55-59	55-59	Black or African American	2054-5	Not Hispanic or Latino	2186-2	214	12994262	1.6
		Malignant neoplasms of independent (primary) multiple sites	C97	60-64	60-64	Black or African American	2054-5	Not Hispanic or Latino	2186-2	335	11906679	2.8
		Malignant neoplasms of independent (primary) multiple sites	C97	65-69	65-69	Black or African American	2054-5	Not Hispanic or Latino	2186-2	448	9388611	4.8
		Malignant neoplasms of independent (primary) multiple sites	C97	70-74	70-74	Black or African American	2054-5	Not Hispanic or Latino	2186-2	508	6788710	7.5
		Malignant neoplasms of independent (primary) multiple sites	C97	75-79	75-79	Black or African American	2054-5	Not Hispanic or Latino	2186-2	469	4268407	11
		Malignant neoplasms of independent (primary) multiple sites	C97	80-84	80-84	Black or African American	2054-5	Not Hispanic or Latino	2186-2	390	2694447	14.5
		Malignant neoplasms of independent (primary) multiple sites	C97	85-89	85-89	Black or African American	2054-5	Not Hispanic or Latino	2186-2	286	Not Applicable	Not Applicable
		Malignant neoplasms of independent (primary) multiple sites	C97	90-94	90-94	Black or African American	2054-5	Not Hispanic or Latino	2186-2	119	Not Applicable	Not Applicable
		Malignant neoplasms of independent (primary) multiple sites	C97	95-99	95-99	Black or African American	2054-5	Not Hispanic or Latino	2186-2	47	Not Applicable	Not Applicable
		Leiomyoma of uterus, unspecified - Benign neoplasms	D25.9	35-39	35-39	Black or African American	2054-5	Not Hispanic or Latino	2186-2	11	14097362	Unreliable
		Leiomyoma of uterus, unspecified - Benign neoplasms	D25.9	40-44	40-44	Black or African American	2054-5	Not Hispanic or Latino	2186-2	18	13079128	Unreliable
		Leiomyoma of uterus, unspecified - Benign neoplasms	D25.9	45-49	45-49	Black or African American	2054-5	Not Hispanic or Latino	2186-2	23	12645931	0.2
		Leiomyoma of uterus, unspecified - Benign neoplasms	D25.9	50-54	50-54	Black or African American	2054-5	Not Hispanic or Latino	2186-2	16	12792745	Unreliable
		Leiomyoma of uterus, unspecified - Benign neoplasms	D25.9	55-59	55-59	Black or African American	2054-5	Not Hispanic or Latino	2186-2	10	12994262	Unreliable
		Cerebral meninges - Benign neoplasms	D32.0	50-54	50-54	Black or African American	2054-5	Not Hispanic or Latino	2186-2	11	12792745	Unreliable
		Cerebral meninges - Benign neoplasms	D32.0	55-59	55-59	Black or African American	2054-5	Not Hispanic or Latino	2186-2	18	12994262	Unreliable
		Cerebral meninges - Benign neoplasms	D32.0	60-64	60-64	Black or African American	2054-5	Not Hispanic or Latino	2186-2	23	11906679	0.2
		Cerebral meninges - Benign neoplasms	D32.0	65-69	65-69	Black or African American	2054-5	Not Hispanic or Latino	2186-2	38	9388611	0.4
		Cerebral meninges - Benign neoplasms	D32.0	70-74	70-74	Black or African American	2054-5	Not Hispanic or Latino	2186-2	23	6788710	0.3
		Cerebral meninges - Benign neoplasms	D32.0	75-79	75-79	Black or African American	2054-5	Not Hispanic or Latino	2186-2	32	4268407	0.7
		Cerebral meninges - Benign neoplasms	D32.0	80-84	80-84	Black or African American	2054-5	Not Hispanic or Latino	2186-2	31	2694447	1.2
		Cerebral meninges - Benign neoplasms	D32.0	85-89	85-89	Black or African American	2054-5	Not Hispanic or Latino	2186-2	28	Not Applicable	Not Applicable
		Cerebral meninges - Benign neoplasms	D32.0	90-94	90-94	Black or African American	2054-5	Not Hispanic or Latino	2186-2	20	Not Applicable	Not Applicable
		Meninges, unspecified - Benign neoplasms	D32.9	45-49	45-49	Black or African American	2054-5	Not Hispanic or Latino	2186-2	13	12645931	Unreliable
		Meninges, unspecified - Benign neoplasms	D32.9	50-54	50-54	Black or African American	2054-5	Not Hispanic or Latino	2186-2	21	12792745	0.2
		Meninges, unspecified - Benign neoplasms	D32.9	55-59	55-59	Black or African American	2054-5	Not Hispanic or Latino	2186-2	31	12994262	0.2
		Meninges, unspecified - Benign neoplasms	D32.9	60-64	60-64	Black or African American	2054-5	Not Hispanic or Latino	2186-2	58	11906679	0.5
		Meninges, unspecified - Benign neoplasms	D32.9	65-69	65-69	Black or African American	2054-5	Not Hispanic or Latino	2186-2	71	9388611	0.8
		Meninges, unspecified - Benign neoplasms	D32.9	70-74	70-74	Black or African American	2054-5	Not Hispanic or Latino	2186-2	70	6788710	1
		Meninges, unspecified - Benign neoplasms	D32.9	75-79	75-79	Black or African American	2054-5	Not Hispanic or Latino	2186-2	75	4268407	1.8
		Meninges, unspecified - Benign neoplasms	D32.9	80-84	80-84	Black or African American	2054-5	Not Hispanic or Latino	2186-2	62	2694447	2.3
		Meninges, unspecified - Benign neoplasms	D32.9	85-89	85-89	Black or African American	2054-5	Not Hispanic or Latino	2186-2	61	Not Applicable	Not Applicable
		Meninges, unspecified - Benign neoplasms	D32.9	90-94	90-94	Black or African American	2054-5	Not Hispanic or Latino	2186-2	26	Not Applicable	Not Applicable
		Meninges, unspecified - Benign neoplasms	D32.9	95-99	95-99	Black or African American	2054-5	Not Hispanic or Latino	2186-2	13	Not Applicable	Not Applicable
		Pituitary gland - Benign neoplasms	D35.2	55-59	55-59	Black or African American	2054-5	Not Hispanic or Latino	2186-2	11	12994262	Unreliable
		Pituitary gland - Benign neoplasms	D35.2	65-69	65-69	Black or African American	2054-5	Not Hispanic or Latino	2186-2	11	9388611	Unreliable
		Pituitary gland - Benign neoplasms	D35.2	70-74	70-74	Black or African American	2054-5	Not Hispanic or Latino	2186-2	11	6788710	Unreliable
		Pituitary gland - Benign neoplasms	D35.2	75-79	75-79	Black or African American	2054-5	Not Hispanic or Latino	2186-2	12	4268407	Unreliable
		Stomach - Uncertain neoplasms	D37.1	65-69	65-69	Black or African American	2054-5	Not Hispanic or Latino	2186-2	10	9388611	Unreliable
		Stomach - Uncertain neoplasms	D37.1	75-79	75-79	Black or African American	2054-5	Not Hispanic or Latino	2186-2	13	4268407	Unreliable
		Stomach - Uncertain neoplasms	D37.1	80-84	80-84	Black or African American	2054-5	Not Hispanic or Latino	2186-2	14	2694447	Unreliable
		Colon - Uncertain neoplasms	D37.4	65-69	65-69	Black or African American	2054-5	Not Hispanic or Latino	2186-2	12	9388611	Unreliable
		Colon - Uncertain neoplasms	D37.4	70-74	70-74	Black or African American	2054-5	Not Hispanic or Latino	2186-2	15	6788710	Unreliable
		Colon - Uncertain neoplasms	D37.4	75-79	75-79	Black or African American	2054-5	Not Hispanic or Latino	2186-2	12	4268407	Unreliable
		Colon - Uncertain neoplasms	D37.4	80-84	80-84	Black or African American	2054-5	Not Hispanic or Latino	2186-2	14	2694447	Unreliable
		Colon - Uncertain neoplasms	D37.4	85-89	85-89	Black or African American	2054-5	Not Hispanic or Latino	2186-2	10	Not Applicable	Not Applicable
		Colon - Uncertain neoplasms	D37.4	90-94	90-94	Black or African American	2054-5	Not Hispanic or Latino	2186-2	11	Not Applicable	Not Applicable
		Liver, gallbladder and bile ducts - Uncertain neoplasms	D37.6	55-59	55-59	Black or African American	2054-5	Not Hispanic or Latino	2186-2	12	12994262	Unreliable
		Liver, gallbladder and bile ducts - Uncertain neoplasms	D37.6	60-64	60-64	Black or African American	2054-5	Not Hispanic or Latino	2186-2	24	11906679	0.2
		Liver, gallbladder and bile ducts - Uncertain neoplasms	D37.6	65-69	65-69	Black or African American	2054-5	Not Hispanic or Latino	2186-2	27	9388611	0.3
		Liver, gallbladder and bile ducts - Uncertain neoplasms	D37.6	70-74	70-74	Black or African American	2054-5	Not Hispanic or Latino	2186-2	20	6788710	0.3
		Liver, gallbladder and bile ducts - Uncertain neoplasms	D37.6	75-79	75-79	Black or African American	2054-5	Not Hispanic or Latino	2186-2	15	4268407	Unreliable
		Liver, gallbladder and bile ducts - Uncertain neoplasms	D37.6	80-84	80-84	Black or African American	2054-5	Not Hispanic or Latino	2186-2	12	2694447	Unreliable
		Liver, gallbladder and bile ducts - Uncertain neoplasms	D37.6	85-89	85-89	Black or African American	2054-5	Not Hispanic or Latino	2186-2	14	Not Applicable	Not Applicable
		Other digestive organs - Uncertain neoplasms	D37.7	50-54	50-54	Black or African American	2054-5	Not Hispanic or Latino	2186-2	13	12792745	Unreliable
		Other digestive organs - Uncertain neoplasms	D37.7	55-59	55-59	Black or African American	2054-5	Not Hispanic or Latino	2186-2	12	12994262	Unreliable
		Other digestive organs - Uncertain neoplasms	D37.7	60-64	60-64	Black or African American	2054-5	Not Hispanic or Latino	2186-2	29	11906679	0.2
		Other digestive organs - Uncertain neoplasms	D37.7	65-69	65-69	Black or African American	2054-5	Not Hispanic or Latino	2186-2	19	9388611	Unreliable
		Other digestive organs - Uncertain neoplasms	D37.7	70-74	70-74	Black or African American	2054-5	Not Hispanic or Latino	2186-2	30	6788710	0.4
		Other digestive organs - Uncertain neoplasms	D37.7	75-79	75-79	Black or African American	2054-5	Not Hispanic or Latino	2186-2	21	4268407	0.5
		Other digestive organs - Uncertain neoplasms	D37.7	80-84	80-84	Black or African American	2054-5	Not Hispanic or Latino	2186-2	22	2694447	0.8
		Other digestive organs - Uncertain neoplasms	D37.7	85-89	85-89	Black or African American	2054-5	Not Hispanic or Latino	2186-2	18	Not Applicable	Not Applicable
		Trachea, bronchus and lung - Uncertain neoplasms	D38.1	55-59	55-59	Black or African American	2054-5	Not Hispanic or Latino	2186-2	22	12994262	0.2
		Trachea, bronchus and lung - Uncertain neoplasms	D38.1	60-64	60-64	Black or African American	2054-5	Not Hispanic or Latino	2186-2	28	11906679	0.2
		Trachea, bronchus and lung - Uncertain neoplasms	D38.1	65-69	65-69	Black or African American	2054-5	Not Hispanic or Latino	2186-2	48	9388611	0.5
		Trachea, bronchus and lung - Uncertain neoplasms	D38.1	70-74	70-74	Black or African American	2054-5	Not Hispanic or Latino	2186-2	53	6788710	0.8
		Trachea, bronchus and lung - Uncertain neoplasms	D38.1	75-79	75-79	Black or African American	2054-5	Not Hispanic or Latino	2186-2	47	4268407	1.1
		Trachea, bronchus and lung - Uncertain neoplasms	D38.1	80-84	80-84	Black or African American	2054-5	Not Hispanic or Latino	2186-2	30	2694447	1.1
		Trachea, bronchus and lung - Uncertain neoplasms	D38.1	85-89	85-89	Black or African American	2054-5	Not Hispanic or Latino	2186-2	35	Not Applicable	Not Applicable
		Trachea, bronchus and lung - Uncertain neoplasms	D38.1	90-94	90-94	Black or African American	2054-5	Not Hispanic or Latino	2186-2	16	Not Applicable	Not Applicable
		Uterus - Uncertain neoplasms	D39.0	70-74	70-74	Black or African American	2054-5	Not Hispanic or Latino	2186-2	10	6788710	Unreliable
		Prostate - Uncertain neoplasms	D40.0	70-74	70-74	Black or African American	2054-5	Not Hispanic or Latino	2186-2	10	6788710	Unreliable
		Kidney - Uncertain neoplasms	D41.0	80-84	80-84	Black or African American	2054-5	Not Hispanic or Latino	2186-2	10	2694447	Unreliable
		Bladder - Uncertain neoplasms	D41.4	80-84	80-84	Black or African American	2054-5	Not Hispanic or Latino	2186-2	13	2694447	Unreliable
		Bladder - Uncertain neoplasms	D41.4	90-94	90-94	Black or African American	2054-5	Not Hispanic or Latino	2186-2	11	Not Applicable	Not Applicable
		Brain, unspecified - Uncertain neoplasms	D43.2	1-4	1-4	Black or African American	2054-5	Not Hispanic or Latino	2186-2	11	10762116	Unreliable
		Brain, unspecified - Uncertain neoplasms	D43.2	20-24	20-24	Black or African American	2054-5	Not Hispanic or Latino	2186-2	12	15410093	Unreliable
		Brain, unspecified - Uncertain neoplasms	D43.2	25-29	25-29	Black or African American	2054-5	Not Hispanic or Latino	2186-2	14	16873221	Unreliable
		Brain, unspecified - Uncertain neoplasms	D43.2	30-34	30-34	Black or African American	2054-5	Not Hispanic or Latino	2186-2	21	15751310	0.1
		Brain, unspecified - Uncertain neoplasms	D43.2	35-39	35-39	Black or African American	2054-5	Not Hispanic or Latino	2186-2	20	14097362	0.1
		Brain, unspecified - Uncertain neoplasms	D43.2	40-44	40-44	Black or African American	2054-5	Not Hispanic or Latino	2186-2	29	13079128	0.2
		Brain, unspecified - Uncertain neoplasms	D43.2	45-49	45-49	Black or African American	2054-5	Not Hispanic or Latino	2186-2	39	12645931	0.3
		Brain, unspecified - Uncertain neoplasms	D43.2	5-9	5-9	Black or African American	2054-5	Not Hispanic or Latino	2186-2	13	13864357	Unreliable
		Brain, unspecified - Uncertain neoplasms	D43.2	50-54	50-54	Black or African American	2054-5	Not Hispanic or Latino	2186-2	37	12792745	0.3
		Brain, unspecified - Uncertain neoplasms	D43.2	55-59	55-59	Black or African American	2054-5	Not Hispanic or Latino	2186-2	49	12994262	0.4
		Brain, unspecified - Uncertain neoplasms	D43.2	60-64	60-64	Black or African American	2054-5	Not Hispanic or Latino	2186-2	78	11906679	0.7
		Brain, unspecified - Uncertain neoplasms	D43.2	65-69	65-69	Black or African American	2054-5	Not Hispanic or Latino	2186-2	91	9388611	1
		Brain, unspecified - Uncertain neoplasms	D43.2	70-74	70-74	Black or African American	2054-5	Not Hispanic or Latino	2186-2	79	6788710	1.2
		Brain, unspecified - Uncertain neoplasms	D43.2	75-79	75-79	Black or African American	2054-5	Not Hispanic or Latino	2186-2	74	4268407	1.7
		Brain, unspecified - Uncertain neoplasms	D43.2	80-84	80-84	Black or African American	2054-5	Not Hispanic or Latino	2186-2	75	2694447	2.8
		Brain, unspecified - Uncertain neoplasms	D43.2	85-89	85-89	Black or African American	2054-5	Not Hispanic or Latino	2186-2	53	Not Applicable	Not Applicable
		Brain, unspecified - Uncertain neoplasms	D43.2	90-94	90-94	Black or African American	2054-5	Not Hispanic or Latino	2186-2	45	Not Applicable	Not Applicable
		Brain, unspecified - Uncertain neoplasms	D43.2	95-99	95-99	Black or African American	2054-5	Not Hispanic or Latino	2186-2	16	Not Applicable	Not Applicable
		Polycythaemia vera	D45	75-79	75-79	Black or African American	2054-5	Not Hispanic or Latino	2186-2	13	4268407	Unreliable
		Polycythaemia vera	D45	80-84	80-84	Black or African American	2054-5	Not Hispanic or Latino	2186-2	11	2694447	Unreliable
		Polycythaemia vera	D45	85-89	85-89	Black or African American	2054-5	Not Hispanic or Latino	2186-2	10	Not Applicable	Not Applicable
		Myelodysplastic syndrome, unspecified - Uncertain neoplasms	D46.9	45-49	45-49	Black or African American	2054-5	Not Hispanic or Latino	2186-2	18	12645931	Unreliable
		Myelodysplastic syndrome, unspecified - Uncertain neoplasms	D46.9	50-54	50-54	Black or African American	2054-5	Not Hispanic or Latino	2186-2	36	12792745	0.3
		Myelodysplastic syndrome, unspecified - Uncertain neoplasms	D46.9	55-59	55-59	Black or African American	2054-5	Not Hispanic or Latino	2186-2	64	12994262	0.5
		Myelodysplastic syndrome, unspecified - Uncertain neoplasms	D46.9	60-64	60-64	Black or African American	2054-5	Not Hispanic or Latino	2186-2	142	11906679	1.2
		Myelodysplastic syndrome, unspecified - Uncertain neoplasms	D46.9	65-69	65-69	Black or African American	2054-5	Not Hispanic or Latino	2186-2	178	9388611	1.9
		Myelodysplastic syndrome, unspecified - Uncertain neoplasms	D46.9	70-74	70-74	Black or African American	2054-5	Not Hispanic or Latino	2186-2	233	6788710	3.4
		Myelodysplastic syndrome, unspecified - Uncertain neoplasms	D46.9	75-79	75-79	Black or African American	2054-5	Not Hispanic or Latino	2186-2	286	4268407	6.7
		Myelodysplastic syndrome, unspecified - Uncertain neoplasms	D46.9	80-84	80-84	Black or African American	2054-5	Not Hispanic or Latino	2186-2	334	2694447	12.4
		Myelodysplastic syndrome, unspecified - Uncertain neoplasms	D46.9	85-89	85-89	Black or African American	2054-5	Not Hispanic or Latino	2186-2	269	Not Applicable	Not Applicable
		Myelodysplastic syndrome, unspecified - Uncertain neoplasms	D46.9	90-94	90-94	Black or African American	2054-5	Not Hispanic or Latino	2186-2	201	Not Applicable	Not Applicable
		Myelodysplastic syndrome, unspecified - Uncertain neoplasms	D46.9	95-99	95-99	Black or African American	2054-5	Not Hispanic or Latino	2186-2	72	Not Applicable	Not Applicable
		Chronic myeloproliferative disease - Uncertain neoplasms	D47.1	50-54	50-54	Black or African American	2054-5	Not Hispanic or Latino	2186-2	10	12792745	Unreliable
		Chronic myeloproliferative disease - Uncertain neoplasms	D47.1	55-59	55-59	Black or African American	2054-5	Not Hispanic or Latino	2186-2	33	12994262	0.3
		Chronic myeloproliferative disease - Uncertain neoplasms	D47.1	60-64	60-64	Black or African American	2054-5	Not Hispanic or Latino	2186-2	47	11906679	0.4
		Chronic myeloproliferative disease - Uncertain neoplasms	D47.1	65-69	65-69	Black or African American	2054-5	Not Hispanic or Latino	2186-2	68	9388611	0.7
		Chronic myeloproliferative disease - Uncertain neoplasms	D47.1	70-74	70-74	Black or African American	2054-5	Not Hispanic or Latino	2186-2	69	6788710	1
		Chronic myeloproliferative disease - Uncertain neoplasms	D47.1	75-79	75-79	Black or African American	2054-5	Not Hispanic or Latino	2186-2	71	4268407	1.7
		Chronic myeloproliferative disease - Uncertain neoplasms	D47.1	80-84	80-84	Black or African American	2054-5	Not Hispanic or Latino	2186-2	61	2694447	2.3
		Chronic myeloproliferative disease - Uncertain neoplasms	D47.1	85-89	85-89	Black or African American	2054-5	Not Hispanic or Latino	2186-2	53	Not Applicable	Not Applicable
		Chronic myeloproliferative disease - Uncertain neoplasms	D47.1	90-94	90-94	Black or African American	2054-5	Not Hispanic or Latino	2186-2	26	Not Applicable	Not Applicable
		Chronic myeloproliferative disease - Uncertain neoplasms	D47.1	95-99	95-99	Black or African American	2054-5	Not Hispanic or Latino	2186-2	14	Not Applicable	Not Applicable
		Monoclonal gammopathy - Uncertain neoplasms	D47.2	70-74	70-74	Black or African American	2054-5	Not Hispanic or Latino	2186-2	11	6788710	Unreliable
		Monoclonal gammopathy - Uncertain neoplasms	D47.2	75-79	75-79	Black or African American	2054-5	Not Hispanic or Latino	2186-2	14	4268407	Unreliable
		Monoclonal gammopathy - Uncertain neoplasms	D47.2	80-84	80-84	Black or African American	2054-5	Not Hispanic or Latino	2186-2	13	2694447	Unreliable
		Monoclonal gammopathy - Uncertain neoplasms	D47.2	90-94	90-94	Black or African American	2054-5	Not Hispanic or Latino	2186-2	11	Not Applicable	Not Applicable
		Connective and other soft tissue - Uncertain neoplasms	D48.1	45-49	45-49	Black or African American	2054-5	Not Hispanic or Latino	2186-2	18	12645931	Unreliable
		Connective and other soft tissue - Uncertain neoplasms	D48.1	50-54	50-54	Black or African American	2054-5	Not Hispanic or Latino	2186-2	27	12792745	0.2
		Connective and other soft tissue - Uncertain neoplasms	D48.1	55-59	55-59	Black or African American	2054-5	Not Hispanic or Latino	2186-2	34	12994262	0.3
		Connective and other soft tissue - Uncertain neoplasms	D48.1	60-64	60-64	Black or African American	2054-5	Not Hispanic or Latino	2186-2	50	11906679	0.4
		Connective and other soft tissue - Uncertain neoplasms	D48.1	65-69	65-69	Black or African American	2054-5	Not Hispanic or Latino	2186-2	67	9388611	0.7
		Connective and other soft tissue - Uncertain neoplasms	D48.1	70-74	70-74	Black or African American	2054-5	Not Hispanic or Latino	2186-2	60	6788710	0.9
		Connective and other soft tissue - Uncertain neoplasms	D48.1	75-79	75-79	Black or African American	2054-5	Not Hispanic or Latino	2186-2	59	4268407	1.4
		Connective and other soft tissue - Uncertain neoplasms	D48.1	80-84	80-84	Black or African American	2054-5	Not Hispanic or Latino	2186-2	52	2694447	1.9
		Connective and other soft tissue - Uncertain neoplasms	D48.1	85-89	85-89	Black or African American	2054-5	Not Hispanic or Latino	2186-2	32	Not Applicable	Not Applicable
		Connective and other soft tissue - Uncertain neoplasms	D48.1	90-94	90-94	Black or African American	2054-5	Not Hispanic or Latino	2186-2	18	Not Applicable	Not Applicable
		Other specified sites - Uncertain neoplasms	D48.7	55-59	55-59	Black or African American	2054-5	Not Hispanic or Latino	2186-2	13	12994262	Unreliable
		Other specified sites - Uncertain neoplasms	D48.7	60-64	60-64	Black or African American	2054-5	Not Hispanic or Latino	2186-2	11	11906679	Unreliable
		Other specified sites - Uncertain neoplasms	D48.7	70-74	70-74	Black or African American	2054-5	Not Hispanic or Latino	2186-2	16	6788710	Unreliable
		Other specified sites - Uncertain neoplasms	D48.7	75-79	75-79	Black or African American	2054-5	Not Hispanic or Latino	2186-2	10	4268407	Unreliable
		Other specified sites - Uncertain neoplasms	D48.7	80-84	80-84	Black or African American	2054-5	Not Hispanic or Latino	2186-2	17	2694447	Unreliable
		Neoplasm of uncertain or unknown behaviour, unspecified - Uncertain neoplasms	D48.9	35-39	35-39	Black or African American	2054-5	Not Hispanic or Latino	2186-2	11	14097362	Unreliable
		Neoplasm of uncertain or unknown behaviour, unspecified - Uncertain neoplasms	D48.9	40-44	40-44	Black or African American	2054-5	Not Hispanic or Latino	2186-2	11	13079128	Unreliable
		Neoplasm of uncertain or unknown behaviour, unspecified - Uncertain neoplasms	D48.9	45-49	45-49	Black or African American	2054-5	Not Hispanic or Latino	2186-2	15	12645931	Unreliable
		Neoplasm of uncertain or unknown behaviour, unspecified - Uncertain neoplasms	D48.9	50-54	50-54	Black or African American	2054-5	Not Hispanic or Latino	2186-2	19	12792745	Unreliable
		Neoplasm of uncertain or unknown behaviour, unspecified - Uncertain neoplasms	D48.9	55-59	55-59	Black or African American	2054-5	Not Hispanic or Latino	2186-2	38	12994262	0.3
		Neoplasm of uncertain or unknown behaviour, unspecified - Uncertain neoplasms	D48.9	60-64	60-64	Black or African American	2054-5	Not Hispanic or Latino	2186-2	33	11906679	0.3
		Neoplasm of uncertain or unknown behaviour, unspecified - Uncertain neoplasms	D48.9	65-69	65-69	Black or African American	2054-5	Not Hispanic or Latino	2186-2	63	9388611	0.7
		Neoplasm of uncertain or unknown behaviour, unspecified - Uncertain neoplasms	D48.9	70-74	70-74	Black or African American	2054-5	Not Hispanic or Latino	2186-2	49	6788710	0.7
		Neoplasm of uncertain or unknown behaviour, unspecified - Uncertain neoplasms	D48.9	75-79	75-79	Black or African American	2054-5	Not Hispanic or Latino	2186-2	47	4268407	1.1
		Neoplasm of uncertain or unknown behaviour, unspecified - Uncertain neoplasms	D48.9	80-84	80-84	Black or African American	2054-5	Not Hispanic or Latino	2186-2	38	2694447	1.4
		Neoplasm of uncertain or unknown behaviour, unspecified - Uncertain neoplasms	D48.9	85-89	85-89	Black or African American	2054-5	Not Hispanic or Latino	2186-2	28	Not Applicable	Not Applicable
		Neoplasm of uncertain or unknown behaviour, unspecified - Uncertain neoplasms	D48.9	90-94	90-94	Black or African American	2054-5	Not Hispanic or Latino	2186-2	13	Not Applicable	Not Applicable
Hispanic or Latino
		Stomach, unspecified - Malignant neoplasms	C16.9	55-59	55-59	Black or African American	2054-5	Hispanic or Latino	2135-2	10	632069	Unreliable
		Stomach, unspecified - Malignant neoplasms	C16.9	60-64	60-64	Black or African American	2054-5	Hispanic or Latino	2135-2	13	502920	Unreliable
		Stomach, unspecified - Malignant neoplasms	C16.9	65-69	65-69	Black or African American	2054-5	Hispanic or Latino	2135-2	21	366267	5.7
		Stomach, unspecified - Malignant neoplasms	C16.9	70-74	70-74	Black or African American	2054-5	Hispanic or Latino	2135-2	11	254126	Unreliable
		Stomach, unspecified - Malignant neoplasms	C16.9	75-79	75-79	Black or African American	2054-5	Hispanic or Latino	2135-2	16	160997	Unreliable
		Colon, unspecified - Malignant neoplasms	C18.9	40-44	40-44	Black or African American	2054-5	Hispanic or Latino	2135-2	11	1011230	Unreliable
		Colon, unspecified - Malignant neoplasms	C18.9	45-49	45-49	Black or African American	2054-5	Hispanic or Latino	2135-2	15	844009	Unreliable
		Colon, unspecified - Malignant neoplasms	C18.9	50-54	50-54	Black or African American	2054-5	Hispanic or Latino	2135-2	20	733876	2.7
		Colon, unspecified - Malignant neoplasms	C18.9	55-59	55-59	Black or African American	2054-5	Hispanic or Latino	2135-2	27	632069	4.3
		Colon, unspecified - Malignant neoplasms	C18.9	60-64	60-64	Black or African American	2054-5	Hispanic or Latino	2135-2	28	502920	5.6
		Colon, unspecified - Malignant neoplasms	C18.9	65-69	65-69	Black or African American	2054-5	Hispanic or Latino	2135-2	29	366267	7.9
		Colon, unspecified - Malignant neoplasms	C18.9	70-74	70-74	Black or African American	2054-5	Hispanic or Latino	2135-2	42	254126	16.5
		Colon, unspecified - Malignant neoplasms	C18.9	75-79	75-79	Black or African American	2054-5	Hispanic or Latino	2135-2	30	160997	18.6
		Colon, unspecified - Malignant neoplasms	C18.9	80-84	80-84	Black or African American	2054-5	Hispanic or Latino	2135-2	21	103404	20.3
		Colon, unspecified - Malignant neoplasms	C18.9	85-89	85-89	Black or African American	2054-5	Hispanic or Latino	2135-2	15	Not Applicable	Not Applicable
		Colon, unspecified - Malignant neoplasms	C18.9	90-94	90-94	Black or African American	2054-5	Hispanic or Latino	2135-2	17	Not Applicable	Not Applicable
		Liver cell carcinoma - Malignant neoplasms	C22.0	55-59	55-59	Black or African American	2054-5	Hispanic or Latino	2135-2	15	632069	Unreliable
		Liver cell carcinoma - Malignant neoplasms	C22.0	60-64	60-64	Black or African American	2054-5	Hispanic or Latino	2135-2	21	502920	4.2
		Liver cell carcinoma - Malignant neoplasms	C22.0	65-69	65-69	Black or African American	2054-5	Hispanic or Latino	2135-2	16	366267	Unreliable
		Liver cell carcinoma - Malignant neoplasms	C22.0	70-74	70-74	Black or African American	2054-5	Hispanic or Latino	2135-2	12	254126	Unreliable
		Intrahepatic bile duct carcinoma - Malignant neoplasms	C22.1	60-64	60-64	Black or African American	2054-5	Hispanic or Latino	2135-2	10	502920	Unreliable
		Intrahepatic bile duct carcinoma - Malignant neoplasms	C22.1	65-69	65-69	Black or African American	2054-5	Hispanic or Latino	2135-2	12	366267	Unreliable
		Intrahepatic bile duct carcinoma - Malignant neoplasms	C22.1	75-79	75-79	Black or African American	2054-5	Hispanic or Latino	2135-2	12	160997	Unreliable
		Liver, unspecified - Malignant neoplasms	C22.9	60-64	60-64	Black or African American	2054-5	Hispanic or Latino	2135-2	10	502920	Unreliable
		Liver, unspecified - Malignant neoplasms	C22.9	65-69	65-69	Black or African American	2054-5	Hispanic or Latino	2135-2	13	366267	Unreliable
		Pancreas, unspecified - Malignant neoplasms	C25.9	45-49	45-49	Black or African American	2054-5	Hispanic or Latino	2135-2	12	844009	Unreliable
		Pancreas, unspecified - Malignant neoplasms	C25.9	50-54	50-54	Black or African American	2054-5	Hispanic or Latino	2135-2	19	733876	Unreliable
		Pancreas, unspecified - Malignant neoplasms	C25.9	55-59	55-59	Black or African American	2054-5	Hispanic or Latino	2135-2	27	632069	4.3
		Pancreas, unspecified - Malignant neoplasms	C25.9	60-64	60-64	Black or African American	2054-5	Hispanic or Latino	2135-2	42	502920	8.4
		Pancreas, unspecified - Malignant neoplasms	C25.9	65-69	65-69	Black or African American	2054-5	Hispanic or Latino	2135-2	32	366267	8.7
		Pancreas, unspecified - Malignant neoplasms	C25.9	70-74	70-74	Black or African American	2054-5	Hispanic or Latino	2135-2	44	254126	17.3
		Pancreas, unspecified - Malignant neoplasms	C25.9	75-79	75-79	Black or African American	2054-5	Hispanic or Latino	2135-2	41	160997	25.5
		Pancreas, unspecified - Malignant neoplasms	C25.9	80-84	80-84	Black or African American	2054-5	Hispanic or Latino	2135-2	21	103404	20.3
		Pancreas, unspecified - Malignant neoplasms	C25.9	85-89	85-89	Black or African American	2054-5	Hispanic or Latino	2135-2	15	Not Applicable	Not Applicable
		Pancreas, unspecified - Malignant neoplasms	C25.9	90-94	90-94	Black or African American	2054-5	Hispanic or Latino	2135-2	14	Not Applicable	Not Applicable
		Bronchus or lung, unspecified - Malignant neoplasms	C34.9	45-49	45-49	Black or African American	2054-5	Hispanic or Latino	2135-2	13	844009	Unreliable
		Bronchus or lung, unspecified - Malignant neoplasms	C34.9	50-54	50-54	Black or African American	2054-5	Hispanic or Latino	2135-2	37	733876	5
		Bronchus or lung, unspecified - Malignant neoplasms	C34.9	55-59	55-59	Black or African American	2054-5	Hispanic or Latino	2135-2	40	632069	6.3
		Bronchus or lung, unspecified - Malignant neoplasms	C34.9	60-64	60-64	Black or African American	2054-5	Hispanic or Latino	2135-2	65	502920	12.9
		Bronchus or lung, unspecified - Malignant neoplasms	C34.9	65-69	65-69	Black or African American	2054-5	Hispanic or Latino	2135-2	86	366267	23.5
		Bronchus or lung, unspecified - Malignant neoplasms	C34.9	70-74	70-74	Black or African American	2054-5	Hispanic or Latino	2135-2	89	254126	35
		Bronchus or lung, unspecified - Malignant neoplasms	C34.9	75-79	75-79	Black or African American	2054-5	Hispanic or Latino	2135-2	67	160997	41.6
		Bronchus or lung, unspecified - Malignant neoplasms	C34.9	80-84	80-84	Black or African American	2054-5	Hispanic or Latino	2135-2	51	103404	49.3
		Bronchus or lung, unspecified - Malignant neoplasms	C34.9	85-89	85-89	Black or African American	2054-5	Hispanic or Latino	2135-2	27	Not Applicable	Not Applicable
		Bronchus or lung, unspecified - Malignant neoplasms	C34.9	90-94	90-94	Black or African American	2054-5	Hispanic or Latino	2135-2	18	Not Applicable	Not Applicable
		Breast, unspecified - Malignant neoplasms	C50.9	35-39	35-39	Black or African American	2054-5	Hispanic or Latino	2135-2	17	1124043	Unreliable
		Breast, unspecified - Malignant neoplasms	C50.9	40-44	40-44	Black or African American	2054-5	Hispanic or Latino	2135-2	21	1011230	2.1
		Breast, unspecified - Malignant neoplasms	C50.9	45-49	45-49	Black or African American	2054-5	Hispanic or Latino	2135-2	30	844009	3.6
		Breast, unspecified - Malignant neoplasms	C50.9	50-54	50-54	Black or African American	2054-5	Hispanic or Latino	2135-2	31	733876	4.2
		Breast, unspecified - Malignant neoplasms	C50.9	55-59	55-59	Black or African American	2054-5	Hispanic or Latino	2135-2	38	632069	6
		Breast, unspecified - Malignant neoplasms	C50.9	60-64	60-64	Black or African American	2054-5	Hispanic or Latino	2135-2	39	502920	7.8
		Breast, unspecified - Malignant neoplasms	C50.9	65-69	65-69	Black or African American	2054-5	Hispanic or Latino	2135-2	39	366267	10.6
		Breast, unspecified - Malignant neoplasms	C50.9	70-74	70-74	Black or African American	2054-5	Hispanic or Latino	2135-2	39	254126	15.3
		Breast, unspecified - Malignant neoplasms	C50.9	75-79	75-79	Black or African American	2054-5	Hispanic or Latino	2135-2	27	160997	16.8
		Breast, unspecified - Malignant neoplasms	C50.9	80-84	80-84	Black or African American	2054-5	Hispanic or Latino	2135-2	17	103404	Unreliable
		Breast, unspecified - Malignant neoplasms	C50.9	85-89	85-89	Black or African American	2054-5	Hispanic or Latino	2135-2	16	Not Applicable	Not Applicable
		Breast, unspecified - Malignant neoplasms	C50.9	90-94	90-94	Black or African American	2054-5	Hispanic or Latino	2135-2	13	Not Applicable	Not Applicable
		Malignant neoplasm of uterus, part unspecified	C55	60-64	60-64	Black or African American	2054-5	Hispanic or Latino	2135-2	10	502920	Unreliable
		Malignant neoplasm of uterus, part unspecified	C55	70-74	70-74	Black or African American	2054-5	Hispanic or Latino	2135-2	11	254126	Unreliable
		Malignant neoplasm of ovary	C56	65-69	65-69	Black or African American	2054-5	Hispanic or Latino	2135-2	10	366267	Unreliable
		Malignant neoplasm of ovary	C56	70-74	70-74	Black or African American	2054-5	Hispanic or Latino	2135-2	11	254126	Unreliable
		Malignant neoplasm of ovary	C56	75-79	75-79	Black or African American	2054-5	Hispanic or Latino	2135-2	12	160997	Unreliable
		Malignant neoplasm of prostate	C61	55-59	55-59	Black or African American	2054-5	Hispanic or Latino	2135-2	13	632069	Unreliable
		Malignant neoplasm of prostate	C61	60-64	60-64	Black or African American	2054-5	Hispanic or Latino	2135-2	19	502920	Unreliable
		Malignant neoplasm of prostate	C61	65-69	65-69	Black or African American	2054-5	Hispanic or Latino	2135-2	32	366267	8.7
		Malignant neoplasm of prostate	C61	70-74	70-74	Black or African American	2054-5	Hispanic or Latino	2135-2	58	254126	22.8
		Malignant neoplasm of prostate	C61	75-79	75-79	Black or African American	2054-5	Hispanic or Latino	2135-2	50	160997	31.1
		Malignant neoplasm of prostate	C61	80-84	80-84	Black or African American	2054-5	Hispanic or Latino	2135-2	50	103404	48.4
		Malignant neoplasm of prostate	C61	85-89	85-89	Black or African American	2054-5	Hispanic or Latino	2135-2	42	Not Applicable	Not Applicable
		Malignant neoplasm of prostate	C61	90-94	90-94	Black or African American	2054-5	Hispanic or Latino	2135-2	23	Not Applicable	Not Applicable
		Bladder, unspecified - Malignant neoplasms	C67.9	65-69	65-69	Black or African American	2054-5	Hispanic or Latino	2135-2	10	366267	Unreliable
		Brain, unspecified - Malignant neoplasms	C71.9	55-59	55-59	Black or African American	2054-5	Hispanic or Latino	2135-2	13	632069	Unreliable
		Malignant neoplasm without specification of site	C80	55-59	55-59	Black or African American	2054-5	Hispanic or Latino	2135-2	19	632069	Unreliable
		Malignant neoplasm without specification of site	C80	60-64	60-64	Black or African American	2054-5	Hispanic or Latino	2135-2	23	502920	4.6
		Malignant neoplasm without specification of site	C80	65-69	65-69	Black or African American	2054-5	Hispanic or Latino	2135-2	25	366267	6.8
		Malignant neoplasm without specification of site	C80	70-74	70-74	Black or African American	2054-5	Hispanic or Latino	2135-2	19	254126	Unreliable
		Malignant neoplasm without specification of site	C80	75-79	75-79	Black or African American	2054-5	Hispanic or Latino	2135-2	22	160997	13.7
		Malignant neoplasm without specification of site	C80	80-84	80-84	Black or African American	2054-5	Hispanic or Latino	2135-2	21	103404	20.3
		Malignant neoplasm without specification of site	C80	85-89	85-89	Black or African American	2054-5	Hispanic or Latino	2135-2	16	Not Applicable	Not Applicable
		Multiple myeloma - Malignant neoplasms	C90.0	60-64	60-64	Black or African American	2054-5	Hispanic or Latino	2135-2	12	502920	Unreliable
		Multiple myeloma - Malignant neoplasms	C90.0	70-74	70-74	Black or African American	2054-5	Hispanic or Latino	2135-2	14	254126	Unreliable
		Multiple myeloma - Malignant neoplasms	C90.0	75-79	75-79	Black or African American	2054-5	Hispanic or Latino	2135-2	10	160997	Unreliable
		Multiple myeloma - Malignant neoplasms	C90.0	85-89	85-89	Black or African American	2054-5	Hispanic or Latino	2135-2	10	Not Applicable	Not Applicable
Not Stated
		Colon, unspecified - Malignant neoplasms	C18.9	55-59	55-59	Black or African American	2054-5	Not Stated	NS	10	Not Applicable	Not Applicable
		Colon, unspecified - Malignant neoplasms	C18.9	60-64	60-64	Black or African American	2054-5	Not Stated	NS	14	Not Applicable	Not Applicable
		Colon, unspecified - Malignant neoplasms	C18.9	65-69	65-69	Black or African American	2054-5	Not Stated	NS	13	Not Applicable	Not Applicable
		Colon, unspecified - Malignant neoplasms	C18.9	70-74	70-74	Black or African American	2054-5	Not Stated	NS	14	Not Applicable	Not Applicable
		Colon, unspecified - Malignant neoplasms	C18.9	75-79	75-79	Black or African American	2054-5	Not Stated	NS	10	Not Applicable	Not Applicable
		Liver cell carcinoma - Malignant neoplasms	C22.0	65-69	65-69	Black or African American	2054-5	Not Stated	NS	11	Not Applicable	Not Applicable
		Liver cell carcinoma - Malignant neoplasms	C22.0	70-74	70-74	Black or African American	2054-5	Not Stated	NS	10	Not Applicable	Not Applicable
		Pancreas, unspecified - Malignant neoplasms	C25.9	65-69	65-69	Black or African American	2054-5	Not Stated	NS	16	Not Applicable	Not Applicable
		Bronchus or lung, unspecified - Malignant neoplasms	C34.9	45-49	45-49	Black or African American	2054-5	Not Stated	NS	10	Not Applicable	Not Applicable
		Bronchus or lung, unspecified - Malignant neoplasms	C34.9	55-59	55-59	Black or African American	2054-5	Not Stated	NS	23	Not Applicable	Not Applicable
		Bronchus or lung, unspecified - Malignant neoplasms	C34.9	60-64	60-64	Black or African American	2054-5	Not Stated	NS	53	Not Applicable	Not Applicable
		Bronchus or lung, unspecified - Malignant neoplasms	C34.9	65-69	65-69	Black or African American	2054-5	Not Stated	NS	43	Not Applicable	Not Applicable
		Bronchus or lung, unspecified - Malignant neoplasms	C34.9	70-74	70-74	Black or African American	2054-5	Not Stated	NS	32	Not Applicable	Not Applicable
		Bronchus or lung, unspecified - Malignant neoplasms	C34.9	75-79	75-79	Black or African American	2054-5	Not Stated	NS	26	Not Applicable	Not Applicable
		Bronchus or lung, unspecified - Malignant neoplasms	C34.9	80-84	80-84	Black or African American	2054-5	Not Stated	NS	14	Not Applicable	Not Applicable
		Bronchus or lung, unspecified - Malignant neoplasms	C34.9	85-89	85-89	Black or African American	2054-5	Not Stated	NS	10	Not Applicable	Not Applicable
		Breast, unspecified - Malignant neoplasms	C50.9	60-64	60-64	Black or African American	2054-5	Not Stated	NS	11	Not Applicable	Not Applicable
		Breast, unspecified - Malignant neoplasms	C50.9	65-69	65-69	Black or African American	2054-5	Not Stated	NS	11	Not Applicable	Not Applicable
		Malignant neoplasm of prostate	C61	60-64	60-64	Black or African American	2054-5	Not Stated	NS	11	Not Applicable	Not Applicable
		Malignant neoplasm of prostate	C61	65-69	65-69	Black or African American	2054-5	Not Stated	NS	14	Not Applicable	Not Applicable
		Malignant neoplasm of prostate	C61	70-74	70-74	Black or African American	2054-5	Not Stated	NS	17	Not Applicable	Not Applicable
		Malignant neoplasm of prostate	C61	75-79	75-79	Black or African American	2054-5	Not Stated	NS	11	Not Applicable	Not Applicable
		Malignant neoplasm of prostate	C61	85-89	85-89	Black or African American	2054-5	Not Stated	NS	10	Not Applicable	Not Applicable
White
Not Hispanic or Latino
		External lower lip - Malignant neoplasms	C00.1	75-79	75-79	White	2106-3	Not Hispanic or Latino	2186-2	10	38358421	Unreliable
		Lip, unspecified - Malignant neoplasms	C00.9	55-59	55-59	White	2106-3	Not Hispanic or Latino	2186-2	14	72441084	Unreliable
		Lip, unspecified - Malignant neoplasms	C00.9	60-64	60-64	White	2106-3	Not Hispanic or Latino	2186-2	16	73416958	Unreliable
		Lip, unspecified - Malignant neoplasms	C00.9	65-69	65-69	White	2106-3	Not Hispanic or Latino	2186-2	20	65481543	0
		Lip, unspecified - Malignant neoplasms	C00.9	70-74	70-74	White	2106-3	Not Hispanic or Latino	2186-2	39	54977278	0.1
		Lip, unspecified - Malignant neoplasms	C00.9	75-79	75-79	White	2106-3	Not Hispanic or Latino	2186-2	50	38358421	0.1
		Lip, unspecified - Malignant neoplasms	C00.9	80-84	80-84	White	2106-3	Not Hispanic or Latino	2186-2	37	24577436	0.2
		Lip, unspecified - Malignant neoplasms	C00.9	85-89	85-89	White	2106-3	Not Hispanic or Latino	2186-2	48	Not Applicable	Not Applicable
		Lip, unspecified - Malignant neoplasms	C00.9	90-94	90-94	White	2106-3	Not Hispanic or Latino	2186-2	45	Not Applicable	Not Applicable
		Malignant neoplasm of base of tongue	C01	45-49	45-49	White	2106-3	Not Hispanic or Latino	2186-2	20	58994923	0
		Malignant neoplasm of base of tongue	C01	50-54	50-54	White	2106-3	Not Hispanic or Latino	2186-2	47	65070340	0.1
		Malignant neoplasm of base of tongue	C01	55-59	55-59	White	2106-3	Not Hispanic or Latino	2186-2	113	72441084	0.2
		Malignant neoplasm of base of tongue	C01	60-64	60-64	White	2106-3	Not Hispanic or Latino	2186-2	154	73416958	0.2
		Malignant neoplasm of base of tongue	C01	65-69	65-69	White	2106-3	Not Hispanic or Latino	2186-2	218	65481543	0.3
		Malignant neoplasm of base of tongue	C01	70-74	70-74	White	2106-3	Not Hispanic or Latino	2186-2	186	54977278	0.3
		Malignant neoplasm of base of tongue	C01	75-79	75-79	White	2106-3	Not Hispanic or Latino	2186-2	148	38358421	0.4
		Malignant neoplasm of base of tongue	C01	80-84	80-84	White	2106-3	Not Hispanic or Latino	2186-2	106	24577436	0.4
		Malignant neoplasm of base of tongue	C01	85-89	85-89	White	2106-3	Not Hispanic or Latino	2186-2	57	Not Applicable	Not Applicable
		Malignant neoplasm of base of tongue	C01	90-94	90-94	White	2106-3	Not Hispanic or Latino	2186-2	31	Not Applicable	Not Applicable
		Lingual tonsil - Malignant neoplasms	C02.4	65-69	65-69	White	2106-3	Not Hispanic or Latino	2186-2	11	65481543	Unreliable
		Tongue, unspecified - Malignant neoplasms	C02.9	25-29	25-29	White	2106-3	Not Hispanic or Latino	2186-2	22	61612482	0
		Tongue, unspecified - Malignant neoplasms	C02.9	30-34	30-34	White	2106-3	Not Hispanic or Latino	2186-2	45	62797048	0.1
		Tongue, unspecified - Malignant neoplasms	C02.9	35-39	35-39	White	2106-3	Not Hispanic or Latino	2186-2	103	61690933	0.2
		Tongue, unspecified - Malignant neoplasms	C02.9	40-44	40-44	White	2106-3	Not Hispanic or Latino	2186-2	125	58047940	0.2
		Tongue, unspecified - Malignant neoplasms	C02.9	45-49	45-49	White	2106-3	Not Hispanic or Latino	2186-2	246	58994923	0.4
		Tongue, unspecified - Malignant neoplasms	C02.9	50-54	50-54	White	2106-3	Not Hispanic or Latino	2186-2	507	65070340	0.8
		Tongue, unspecified - Malignant neoplasms	C02.9	55-59	55-59	White	2106-3	Not Hispanic or Latino	2186-2	983	72441084	1.4
		Tongue, unspecified - Malignant neoplasms	C02.9	60-64	60-64	White	2106-3	Not Hispanic or Latino	2186-2	1537	73416958	2.1
		Tongue, unspecified - Malignant neoplasms	C02.9	65-69	65-69	White	2106-3	Not Hispanic or Latino	2186-2	1626	65481543	2.5
		Tongue, unspecified - Malignant neoplasms	C02.9	70-74	70-74	White	2106-3	Not Hispanic or Latino	2186-2	1690	54977278	3.1
		Tongue, unspecified - Malignant neoplasms	C02.9	75-79	75-79	White	2106-3	Not Hispanic or Latino	2186-2	1371	38358421	3.6
		Tongue, unspecified - Malignant neoplasms	C02.9	80-84	80-84	White	2106-3	Not Hispanic or Latino	2186-2	1030	24577436	4.2
		Tongue, unspecified - Malignant neoplasms	C02.9	85-89	85-89	White	2106-3	Not Hispanic or Latino	2186-2	735	Not Applicable	Not Applicable
		Tongue, unspecified - Malignant neoplasms	C02.9	90-94	90-94	White	2106-3	Not Hispanic or Latino	2186-2	400	Not Applicable	Not Applicable
		Tongue, unspecified - Malignant neoplasms	C02.9	95-99	95-99	White	2106-3	Not Hispanic or Latino	2186-2	149	Not Applicable	Not Applicable
		Upper gum - Malignant neoplasms	C03.0	65-69	65-69	White	2106-3	Not Hispanic or Latino	2186-2	16	65481543	Unreliable
		Upper gum - Malignant neoplasms	C03.0	75-79	75-79	White	2106-3	Not Hispanic or Latino	2186-2	15	38358421	Unreliable
		Upper gum - Malignant neoplasms	C03.0	80-84	80-84	White	2106-3	Not Hispanic or Latino	2186-2	17	24577436	Unreliable
		Upper gum - Malignant neoplasms	C03.0	85-89	85-89	White	2106-3	Not Hispanic or Latino	2186-2	11	Not Applicable	Not Applicable
		Upper gum - Malignant neoplasms	C03.0	90-94	90-94	White	2106-3	Not Hispanic or Latino	2186-2	12	Not Applicable	Not Applicable
		Gum, unspecified - Malignant neoplasms	C03.9	65-69	65-69	White	2106-3	Not Hispanic or Latino	2186-2	17	65481543	Unreliable
		Gum, unspecified - Malignant neoplasms	C03.9	70-74	70-74	White	2106-3	Not Hispanic or Latino	2186-2	11	54977278	Unreliable
		Gum, unspecified - Malignant neoplasms	C03.9	75-79	75-79	White	2106-3	Not Hispanic or Latino	2186-2	20	38358421	0.1
		Gum, unspecified - Malignant neoplasms	C03.9	80-84	80-84	White	2106-3	Not Hispanic or Latino	2186-2	21	24577436	0.1
		Gum, unspecified - Malignant neoplasms	C03.9	85-89	85-89	White	2106-3	Not Hispanic or Latino	2186-2	29	Not Applicable	Not Applicable
		Gum, unspecified - Malignant neoplasms	C03.9	90-94	90-94	White	2106-3	Not Hispanic or Latino	2186-2	16	Not Applicable	Not Applicable
		Floor of mouth, unspecified - Malignant neoplasms	C04.9	50-54	50-54	White	2106-3	Not Hispanic or Latino	2186-2	21	65070340	0
		Floor of mouth, unspecified - Malignant neoplasms	C04.9	55-59	55-59	White	2106-3	Not Hispanic or Latino	2186-2	46	72441084	0.1
		Floor of mouth, unspecified - Malignant neoplasms	C04.9	60-64	60-64	White	2106-3	Not Hispanic or Latino	2186-2	60	73416958	0.1
		Floor of mouth, unspecified - Malignant neoplasms	C04.9	65-69	65-69	White	2106-3	Not Hispanic or Latino	2186-2	80	65481543	0.1
		Floor of mouth, unspecified - Malignant neoplasms	C04.9	70-74	70-74	White	2106-3	Not Hispanic or Latino	2186-2	61	54977278	0.1
		Floor of mouth, unspecified - Malignant neoplasms	C04.9	75-79	75-79	White	2106-3	Not Hispanic or Latino	2186-2	45	38358421	0.1
		Floor of mouth, unspecified - Malignant neoplasms	C04.9	80-84	80-84	White	2106-3	Not Hispanic or Latino	2186-2	31	24577436	0.1
		Floor of mouth, unspecified - Malignant neoplasms	C04.9	85-89	85-89	White	2106-3	Not Hispanic or Latino	2186-2	22	Not Applicable	Not Applicable
		Floor of mouth, unspecified - Malignant neoplasms	C04.9	90-94	90-94	White	2106-3	Not Hispanic or Latino	2186-2	14	Not Applicable	Not Applicable
		Hard palate - Malignant neoplasms	C05.0	60-64	60-64	White	2106-3	Not Hispanic or Latino	2186-2	17	73416958	Unreliable
		Hard palate - Malignant neoplasms	C05.0	65-69	65-69	White	2106-3	Not Hispanic or Latino	2186-2	23	65481543	0
		Hard palate - Malignant neoplasms	C05.0	70-74	70-74	White	2106-3	Not Hispanic or Latino	2186-2	33	54977278	0.1
		Hard palate - Malignant neoplasms	C05.0	75-79	75-79	White	2106-3	Not Hispanic or Latino	2186-2	23	38358421	0.1
		Hard palate - Malignant neoplasms	C05.0	80-84	80-84	White	2106-3	Not Hispanic or Latino	2186-2	33	24577436	0.1
		Hard palate - Malignant neoplasms	C05.0	85-89	85-89	White	2106-3	Not Hispanic or Latino	2186-2	33	Not Applicable	Not Applicable
		Hard palate - Malignant neoplasms	C05.0	90-94	90-94	White	2106-3	Not Hispanic or Latino	2186-2	30	Not Applicable	Not Applicable
		Hard palate - Malignant neoplasms	C05.0	95-99	95-99	White	2106-3	Not Hispanic or Latino	2186-2	12	Not Applicable	Not Applicable
		Soft palate - Malignant neoplasms	C05.1	55-59	55-59	White	2106-3	Not Hispanic or Latino	2186-2	25	72441084	0
		Soft palate - Malignant neoplasms	C05.1	60-64	60-64	White	2106-3	Not Hispanic or Latino	2186-2	42	73416958	0.1
		Soft palate - Malignant neoplasms	C05.1	65-69	65-69	White	2106-3	Not Hispanic or Latino	2186-2	31	65481543	0
		Soft palate - Malignant neoplasms	C05.1	70-74	70-74	White	2106-3	Not Hispanic or Latino	2186-2	36	54977278	0.1
		Soft palate - Malignant neoplasms	C05.1	75-79	75-79	White	2106-3	Not Hispanic or Latino	2186-2	32	38358421	0.1
		Soft palate - Malignant neoplasms	C05.1	80-84	80-84	White	2106-3	Not Hispanic or Latino	2186-2	26	24577436	0.1
		Soft palate - Malignant neoplasms	C05.1	85-89	85-89	White	2106-3	Not Hispanic or Latino	2186-2	24	Not Applicable	Not Applicable
		Palate, unspecified - Malignant neoplasms	C05.9	55-59	55-59	White	2106-3	Not Hispanic or Latino	2186-2	15	72441084	Unreliable
		Palate, unspecified - Malignant neoplasms	C05.9	60-64	60-64	White	2106-3	Not Hispanic or Latino	2186-2	21	73416958	0
		Palate, unspecified - Malignant neoplasms	C05.9	65-69	65-69	White	2106-3	Not Hispanic or Latino	2186-2	29	65481543	0
		Palate, unspecified - Malignant neoplasms	C05.9	70-74	70-74	White	2106-3	Not Hispanic or Latino	2186-2	30	54977278	0.1
		Palate, unspecified - Malignant neoplasms	C05.9	75-79	75-79	White	2106-3	Not Hispanic or Latino	2186-2	29	38358421	0.1
		Palate, unspecified - Malignant neoplasms	C05.9	80-84	80-84	White	2106-3	Not Hispanic or Latino	2186-2	32	24577436	0.1
		Palate, unspecified - Malignant neoplasms	C05.9	85-89	85-89	White	2106-3	Not Hispanic or Latino	2186-2	31	Not Applicable	Not Applicable
		Palate, unspecified - Malignant neoplasms	C05.9	90-94	90-94	White	2106-3	Not Hispanic or Latino	2186-2	19	Not Applicable	Not Applicable
		Palate, unspecified - Malignant neoplasms	C05.9	95-99	95-99	White	2106-3	Not Hispanic or Latino	2186-2	11	Not Applicable	Not Applicable
		Cheek mucosa - Malignant neoplasms	C06.0	50-54	50-54	White	2106-3	Not Hispanic or Latino	2186-2	14	65070340	Unreliable
		Cheek mucosa - Malignant neoplasms	C06.0	55-59	55-59	White	2106-3	Not Hispanic or Latino	2186-2	21	72441084	0
		Cheek mucosa - Malignant neoplasms	C06.0	60-64	60-64	White	2106-3	Not Hispanic or Latino	2186-2	23	73416958	0
		Cheek mucosa - Malignant neoplasms	C06.0	65-69	65-69	White	2106-3	Not Hispanic or Latino	2186-2	47	65481543	0.1
		Cheek mucosa - Malignant neoplasms	C06.0	70-74	70-74	White	2106-3	Not Hispanic or Latino	2186-2	44	54977278	0.1
		Cheek mucosa - Malignant neoplasms	C06.0	75-79	75-79	White	2106-3	Not Hispanic or Latino	2186-2	46	38358421	0.1
		Cheek mucosa - Malignant neoplasms	C06.0	80-84	80-84	White	2106-3	Not Hispanic or Latino	2186-2	40	24577436	0.2
		Cheek mucosa - Malignant neoplasms	C06.0	85-89	85-89	White	2106-3	Not Hispanic or Latino	2186-2	47	Not Applicable	Not Applicable
		Cheek mucosa - Malignant neoplasms	C06.0	90-94	90-94	White	2106-3	Not Hispanic or Latino	2186-2	27	Not Applicable	Not Applicable
		Retromolar area - Malignant neoplasms	C06.2	55-59	55-59	White	2106-3	Not Hispanic or Latino	2186-2	15	72441084	Unreliable
		Retromolar area - Malignant neoplasms	C06.2	60-64	60-64	White	2106-3	Not Hispanic or Latino	2186-2	18	73416958	Unreliable
		Retromolar area - Malignant neoplasms	C06.2	65-69	65-69	White	2106-3	Not Hispanic or Latino	2186-2	20	65481543	0
		Retromolar area - Malignant neoplasms	C06.2	70-74	70-74	White	2106-3	Not Hispanic or Latino	2186-2	25	54977278	0
		Retromolar area - Malignant neoplasms	C06.2	75-79	75-79	White	2106-3	Not Hispanic or Latino	2186-2	27	38358421	0.1
		Retromolar area - Malignant neoplasms	C06.2	80-84	80-84	White	2106-3	Not Hispanic or Latino	2186-2	10	24577436	Unreliable
		Retromolar area - Malignant neoplasms	C06.2	85-89	85-89	White	2106-3	Not Hispanic or Latino	2186-2	10	Not Applicable	Not Applicable
		Retromolar area - Malignant neoplasms	C06.2	90-94	90-94	White	2106-3	Not Hispanic or Latino	2186-2	10	Not Applicable	Not Applicable
		Mouth, unspecified - Malignant neoplasms	C06.9	35-39	35-39	White	2106-3	Not Hispanic or Latino	2186-2	10	61690933	Unreliable
		Mouth, unspecified - Malignant neoplasms	C06.9	40-44	40-44	White	2106-3	Not Hispanic or Latino	2186-2	34	58047940	0.1
		Mouth, unspecified - Malignant neoplasms	C06.9	45-49	45-49	White	2106-3	Not Hispanic or Latino	2186-2	82	58994923	0.1
		Mouth, unspecified - Malignant neoplasms	C06.9	50-54	50-54	White	2106-3	Not Hispanic or Latino	2186-2	198	65070340	0.3
		Mouth, unspecified - Malignant neoplasms	C06.9	55-59	55-59	White	2106-3	Not Hispanic or Latino	2186-2	399	72441084	0.6
		Mouth, unspecified - Malignant neoplasms	C06.9	60-64	60-64	White	2106-3	Not Hispanic or Latino	2186-2	601	73416958	0.8
		Mouth, unspecified - Malignant neoplasms	C06.9	65-69	65-69	White	2106-3	Not Hispanic or Latino	2186-2	642	65481543	1
		Mouth, unspecified - Malignant neoplasms	C06.9	70-74	70-74	White	2106-3	Not Hispanic or Latino	2186-2	671	54977278	1.2
		Mouth, unspecified - Malignant neoplasms	C06.9	75-79	75-79	White	2106-3	Not Hispanic or Latino	2186-2	575	38358421	1.5
		Mouth, unspecified - Malignant neoplasms	C06.9	80-84	80-84	White	2106-3	Not Hispanic or Latino	2186-2	605	24577436	2.5
		Mouth, unspecified - Malignant neoplasms	C06.9	85-89	85-89	White	2106-3	Not Hispanic or Latino	2186-2	539	Not Applicable	Not Applicable
		Mouth, unspecified - Malignant neoplasms	C06.9	90-94	90-94	White	2106-3	Not Hispanic or Latino	2186-2	374	Not Applicable	Not Applicable
		Mouth, unspecified - Malignant neoplasms	C06.9	95-99	95-99	White	2106-3	Not Hispanic or Latino	2186-2	155	Not Applicable	Not Applicable
		Malignant neoplasm of parotid gland	C07	35-39	35-39	White	2106-3	Not Hispanic or Latino	2186-2	14	61690933	Unreliable
		Malignant neoplasm of parotid gland	C07	40-44	40-44	White	2106-3	Not Hispanic or Latino	2186-2	24	58047940	0
		Malignant neoplasm of parotid gland	C07	45-49	45-49	White	2106-3	Not Hispanic or Latino	2186-2	31	58994923	0.1
		Malignant neoplasm of parotid gland	C07	50-54	50-54	White	2106-3	Not Hispanic or Latino	2186-2	72	65070340	0.1
		Malignant neoplasm of parotid gland	C07	55-59	55-59	White	2106-3	Not Hispanic or Latino	2186-2	143	72441084	0.2
		Malignant neoplasm of parotid gland	C07	60-64	60-64	White	2106-3	Not Hispanic or Latino	2186-2	228	73416958	0.3
		Malignant neoplasm of parotid gland	C07	65-69	65-69	White	2106-3	Not Hispanic or Latino	2186-2	267	65481543	0.4
		Malignant neoplasm of parotid gland	C07	70-74	70-74	White	2106-3	Not Hispanic or Latino	2186-2	376	54977278	0.7
		Malignant neoplasm of parotid gland	C07	75-79	75-79	White	2106-3	Not Hispanic or Latino	2186-2	415	38358421	1.1
		Malignant neoplasm of parotid gland	C07	80-84	80-84	White	2106-3	Not Hispanic or Latino	2186-2	449	24577436	1.8
		Malignant neoplasm of parotid gland	C07	85-89	85-89	White	2106-3	Not Hispanic or Latino	2186-2	433	Not Applicable	Not Applicable
		Malignant neoplasm of parotid gland	C07	90-94	90-94	White	2106-3	Not Hispanic or Latino	2186-2	313	Not Applicable	Not Applicable
		Malignant neoplasm of parotid gland	C07	95-99	95-99	White	2106-3	Not Hispanic or Latino	2186-2	123	Not Applicable	Not Applicable
		Submandibular gland - Malignant neoplasms	C08.0	55-59	55-59	White	2106-3	Not Hispanic or Latino	2186-2	17	72441084	Unreliable
		Submandibular gland - Malignant neoplasms	C08.0	60-64	60-64	White	2106-3	Not Hispanic or Latino	2186-2	32	73416958	0
		Submandibular gland - Malignant neoplasms	C08.0	65-69	65-69	White	2106-3	Not Hispanic or Latino	2186-2	30	65481543	0
		Submandibular gland - Malignant neoplasms	C08.0	70-74	70-74	White	2106-3	Not Hispanic or Latino	2186-2	29	54977278	0.1
		Submandibular gland - Malignant neoplasms	C08.0	75-79	75-79	White	2106-3	Not Hispanic or Latino	2186-2	43	38358421	0.1
		Submandibular gland - Malignant neoplasms	C08.0	80-84	80-84	White	2106-3	Not Hispanic or Latino	2186-2	35	24577436	0.1
		Submandibular gland - Malignant neoplasms	C08.0	85-89	85-89	White	2106-3	Not Hispanic or Latino	2186-2	26	Not Applicable	Not Applicable
		Submandibular gland - Malignant neoplasms	C08.0	90-94	90-94	White	2106-3	Not Hispanic or Latino	2186-2	22	Not Applicable	Not Applicable
		Submandibular gland - Malignant neoplasms	C08.0	95-99	95-99	White	2106-3	Not Hispanic or Latino	2186-2	15	Not Applicable	Not Applicable
		Major salivary gland, unspecified - Malignant neoplasms	C08.9	40-44	40-44	White	2106-3	Not Hispanic or Latino	2186-2	12	58047940	Unreliable
		Major salivary gland, unspecified - Malignant neoplasms	C08.9	45-49	45-49	White	2106-3	Not Hispanic or Latino	2186-2	42	58994923	0.1
		Major salivary gland, unspecified - Malignant neoplasms	C08.9	50-54	50-54	White	2106-3	Not Hispanic or Latino	2186-2	42	65070340	0.1
		Major salivary gland, unspecified - Malignant neoplasms	C08.9	55-59	55-59	White	2106-3	Not Hispanic or Latino	2186-2	101	72441084	0.1
		Major salivary gland, unspecified - Malignant neoplasms	C08.9	60-64	60-64	White	2106-3	Not Hispanic or Latino	2186-2	147	73416958	0.2
		Major salivary gland, unspecified - Malignant neoplasms	C08.9	65-69	65-69	White	2106-3	Not Hispanic or Latino	2186-2	163	65481543	0.2
		Major salivary gland, unspecified - Malignant neoplasms	C08.9	70-74	70-74	White	2106-3	Not Hispanic or Latino	2186-2	154	54977278	0.3
		Major salivary gland, unspecified - Malignant neoplasms	C08.9	75-79	75-79	White	2106-3	Not Hispanic or Latino	2186-2	178	38358421	0.5
		Major salivary gland, unspecified - Malignant neoplasms	C08.9	80-84	80-84	White	2106-3	Not Hispanic or Latino	2186-2	129	24577436	0.5
		Major salivary gland, unspecified - Malignant neoplasms	C08.9	85-89	85-89	White	2106-3	Not Hispanic or Latino	2186-2	102	Not Applicable	Not Applicable
		Major salivary gland, unspecified - Malignant neoplasms	C08.9	90-94	90-94	White	2106-3	Not Hispanic or Latino	2186-2	56	Not Applicable	Not Applicable
		Major salivary gland, unspecified - Malignant neoplasms	C08.9	95-99	95-99	White	2106-3	Not Hispanic or Latino	2186-2	17	Not Applicable	Not Applicable
		Tonsillar fossa - Malignant neoplasms	C09.0	50-54	50-54	White	2106-3	Not Hispanic or Latino	2186-2	12	65070340	Unreliable
		Tonsillar fossa - Malignant neoplasms	C09.0	55-59	55-59	White	2106-3	Not Hispanic or Latino	2186-2	15	72441084	Unreliable
		Tonsillar fossa - Malignant neoplasms	C09.0	60-64	60-64	White	2106-3	Not Hispanic or Latino	2186-2	30	73416958	0
		Tonsillar fossa - Malignant neoplasms	C09.0	65-69	65-69	White	2106-3	Not Hispanic or Latino	2186-2	33	65481543	0.1
		Tonsillar fossa - Malignant neoplasms	C09.0	70-74	70-74	White	2106-3	Not Hispanic or Latino	2186-2	17	54977278	Unreliable
		Tonsillar fossa - Malignant neoplasms	C09.0	75-79	75-79	White	2106-3	Not Hispanic or Latino	2186-2	25	38358421	0.1
		Tonsillar pillar (anterior)(posterior) - Malignant neoplasms	C09.1	70-74	70-74	White	2106-3	Not Hispanic or Latino	2186-2	11	54977278	Unreliable
		Tonsil, unspecified - Malignant neoplasms	C09.9	35-39	35-39	White	2106-3	Not Hispanic or Latino	2186-2	11	61690933	Unreliable
		Tonsil, unspecified - Malignant neoplasms	C09.9	40-44	40-44	White	2106-3	Not Hispanic or Latino	2186-2	29	58047940	0
		Tonsil, unspecified - Malignant neoplasms	C09.9	45-49	45-49	White	2106-3	Not Hispanic or Latino	2186-2	119	58994923	0.2
		Tonsil, unspecified - Malignant neoplasms	C09.9	50-54	50-54	White	2106-3	Not Hispanic or Latino	2186-2	321	65070340	0.5
		Tonsil, unspecified - Malignant neoplasms	C09.9	55-59	55-59	White	2106-3	Not Hispanic or Latino	2186-2	575	72441084	0.8
		Tonsil, unspecified - Malignant neoplasms	C09.9	60-64	60-64	White	2106-3	Not Hispanic or Latino	2186-2	827	73416958	1.1
		Tonsil, unspecified - Malignant neoplasms	C09.9	65-69	65-69	White	2106-3	Not Hispanic or Latino	2186-2	913	65481543	1.4
		Tonsil, unspecified - Malignant neoplasms	C09.9	70-74	70-74	White	2106-3	Not Hispanic or Latino	2186-2	723	54977278	1.3
		Tonsil, unspecified - Malignant neoplasms	C09.9	75-79	75-79	White	2106-3	Not Hispanic or Latino	2186-2	503	38358421	1.3
		Tonsil, unspecified - Malignant neoplasms	C09.9	80-84	80-84	White	2106-3	Not Hispanic or Latino	2186-2	307	24577436	1.2
		Tonsil, unspecified - Malignant neoplasms	C09.9	85-89	85-89	White	2106-3	Not Hispanic or Latino	2186-2	191	Not Applicable	Not Applicable
		Tonsil, unspecified - Malignant neoplasms	C09.9	90-94	90-94	White	2106-3	Not Hispanic or Latino	2186-2	59	Not Applicable	Not Applicable
		Tonsil, unspecified - Malignant neoplasms	C09.9	95-99	95-99	White	2106-3	Not Hispanic or Latino	2186-2	16	Not Applicable	Not Applicable
		Oropharynx, unspecified - Malignant neoplasms	C10.9	35-39	35-39	White	2106-3	Not Hispanic or Latino	2186-2	18	61690933	Unreliable
		Oropharynx, unspecified - Malignant neoplasms	C10.9	40-44	40-44	White	2106-3	Not Hispanic or Latino	2186-2	34	58047940	0.1
		Oropharynx, unspecified - Malignant neoplasms	C10.9	45-49	45-49	White	2106-3	Not Hispanic or Latino	2186-2	98	58994923	0.2
		Oropharynx, unspecified - Malignant neoplasms	C10.9	50-54	50-54	White	2106-3	Not Hispanic or Latino	2186-2	315	65070340	0.5
		Oropharynx, unspecified - Malignant neoplasms	C10.9	55-59	55-59	White	2106-3	Not Hispanic or Latino	2186-2	670	72441084	0.9
		Oropharynx, unspecified - Malignant neoplasms	C10.9	60-64	60-64	White	2106-3	Not Hispanic or Latino	2186-2	979	73416958	1.3
		Oropharynx, unspecified - Malignant neoplasms	C10.9	65-69	65-69	White	2106-3	Not Hispanic or Latino	2186-2	948	65481543	1.4
		Oropharynx, unspecified - Malignant neoplasms	C10.9	70-74	70-74	White	2106-3	Not Hispanic or Latino	2186-2	880	54977278	1.6
		Oropharynx, unspecified - Malignant neoplasms	C10.9	75-79	75-79	White	2106-3	Not Hispanic or Latino	2186-2	691	38358421	1.8
		Oropharynx, unspecified - Malignant neoplasms	C10.9	80-84	80-84	White	2106-3	Not Hispanic or Latino	2186-2	431	24577436	1.8
		Oropharynx, unspecified - Malignant neoplasms	C10.9	85-89	85-89	White	2106-3	Not Hispanic or Latino	2186-2	278	Not Applicable	Not Applicable
		Oropharynx, unspecified - Malignant neoplasms	C10.9	90-94	90-94	White	2106-3	Not Hispanic or Latino	2186-2	133	Not Applicable	Not Applicable
		Oropharynx, unspecified - Malignant neoplasms	C10.9	95-99	95-99	White	2106-3	Not Hispanic or Latino	2186-2	44	Not Applicable	Not Applicable
		Posterior wall of nasopharynx - Malignant neoplasms	C11.1	55-59	55-59	White	2106-3	Not Hispanic or Latino	2186-2	13	72441084	Unreliable
		Posterior wall of nasopharynx - Malignant neoplasms	C11.1	60-64	60-64	White	2106-3	Not Hispanic or Latino	2186-2	10	73416958	Unreliable
		Posterior wall of nasopharynx - Malignant neoplasms	C11.1	70-74	70-74	White	2106-3	Not Hispanic or Latino	2186-2	10	54977278	Unreliable
		Posterior wall of nasopharynx - Malignant neoplasms	C11.1	75-79	75-79	White	2106-3	Not Hispanic or Latino	2186-2	10	38358421	Unreliable
		Nasopharynx, unspecified - Malignant neoplasms	C11.9	25-29	25-29	White	2106-3	Not Hispanic or Latino	2186-2	11	61612482	Unreliable
		Nasopharynx, unspecified - Malignant neoplasms	C11.9	35-39	35-39	White	2106-3	Not Hispanic or Latino	2186-2	23	61690933	0
		Nasopharynx, unspecified - Malignant neoplasms	C11.9	40-44	40-44	White	2106-3	Not Hispanic or Latino	2186-2	23	58047940	0
		Nasopharynx, unspecified - Malignant neoplasms	C11.9	45-49	45-49	White	2106-3	Not Hispanic or Latino	2186-2	67	58994923	0.1
		Nasopharynx, unspecified - Malignant neoplasms	C11.9	50-54	50-54	White	2106-3	Not Hispanic or Latino	2186-2	111	65070340	0.2
		Nasopharynx, unspecified - Malignant neoplasms	C11.9	55-59	55-59	White	2106-3	Not Hispanic or Latino	2186-2	183	72441084	0.3
		Nasopharynx, unspecified - Malignant neoplasms	C11.9	60-64	60-64	White	2106-3	Not Hispanic or Latino	2186-2	297	73416958	0.4
		Nasopharynx, unspecified - Malignant neoplasms	C11.9	65-69	65-69	White	2106-3	Not Hispanic or Latino	2186-2	309	65481543	0.5
		Nasopharynx, unspecified - Malignant neoplasms	C11.9	70-74	70-74	White	2106-3	Not Hispanic or Latino	2186-2	281	54977278	0.5
		Nasopharynx, unspecified - Malignant neoplasms	C11.9	75-79	75-79	White	2106-3	Not Hispanic or Latino	2186-2	205	38358421	0.5
		Nasopharynx, unspecified - Malignant neoplasms	C11.9	80-84	80-84	White	2106-3	Not Hispanic or Latino	2186-2	154	24577436	0.6
		Nasopharynx, unspecified - Malignant neoplasms	C11.9	85-89	85-89	White	2106-3	Not Hispanic or Latino	2186-2	99	Not Applicable	Not Applicable
		Nasopharynx, unspecified - Malignant neoplasms	C11.9	90-94	90-94	White	2106-3	Not Hispanic or Latino	2186-2	51	Not Applicable	Not Applicable
		Nasopharynx, unspecified - Malignant neoplasms	C11.9	95-99	95-99	White	2106-3	Not Hispanic or Latino	2186-2	21	Not Applicable	Not Applicable
		Malignant neoplasm of pyriform sinus	C12	50-54	50-54	White	2106-3	Not Hispanic or Latino	2186-2	19	65070340	Unreliable
		Malignant neoplasm of pyriform sinus	C12	55-59	55-59	White	2106-3	Not Hispanic or Latino	2186-2	37	72441084	0.1
		Malignant neoplasm of pyriform sinus	C12	60-64	60-64	White	2106-3	Not Hispanic or Latino	2186-2	71	73416958	0.1
		Malignant neoplasm of pyriform sinus	C12	65-69	65-69	White	2106-3	Not Hispanic or Latino	2186-2	45	65481543	0.1
		Malignant neoplasm of pyriform sinus	C12	70-74	70-74	White	2106-3	Not Hispanic or Latino	2186-2	49	54977278	0.1
		Malignant neoplasm of pyriform sinus	C12	75-79	75-79	White	2106-3	Not Hispanic or Latino	2186-2	39	38358421	0.1
		Malignant neoplasm of pyriform sinus	C12	80-84	80-84	White	2106-3	Not Hispanic or Latino	2186-2	25	24577436	0.1
		Malignant neoplasm of pyriform sinus	C12	85-89	85-89	White	2106-3	Not Hispanic or Latino	2186-2	17	Not Applicable	Not Applicable
		Hypopharynx, unspecified - Malignant neoplasms	C13.9	45-49	45-49	White	2106-3	Not Hispanic or Latino	2186-2	23	58994923	0
		Hypopharynx, unspecified - Malignant neoplasms	C13.9	50-54	50-54	White	2106-3	Not Hispanic or Latino	2186-2	61	65070340	0.1
		Hypopharynx, unspecified - Malignant neoplasms	C13.9	55-59	55-59	White	2106-3	Not Hispanic or Latino	2186-2	150	72441084	0.2
		Hypopharynx, unspecified - Malignant neoplasms	C13.9	60-64	60-64	White	2106-3	Not Hispanic or Latino	2186-2	229	73416958	0.3
		Hypopharynx, unspecified - Malignant neoplasms	C13.9	65-69	65-69	White	2106-3	Not Hispanic or Latino	2186-2	239	65481543	0.4
		Hypopharynx, unspecified - Malignant neoplasms	C13.9	70-74	70-74	White	2106-3	Not Hispanic or Latino	2186-2	221	54977278	0.4
		Hypopharynx, unspecified - Malignant neoplasms	C13.9	75-79	75-79	White	2106-3	Not Hispanic or Latino	2186-2	196	38358421	0.5
		Hypopharynx, unspecified - Malignant neoplasms	C13.9	80-84	80-84	White	2106-3	Not Hispanic or Latino	2186-2	118	24577436	0.5
		Hypopharynx, unspecified - Malignant neoplasms	C13.9	85-89	85-89	White	2106-3	Not Hispanic or Latino	2186-2	64	Not Applicable	Not Applicable
		Hypopharynx, unspecified - Malignant neoplasms	C13.9	90-94	90-94	White	2106-3	Not Hispanic or Latino	2186-2	25	Not Applicable	Not Applicable
		Pharynx, unspecified - Malignant neoplasms	C14.0	35-39	35-39	White	2106-3	Not Hispanic or Latino	2186-2	11	61690933	Unreliable
		Pharynx, unspecified - Malignant neoplasms	C14.0	40-44	40-44	White	2106-3	Not Hispanic or Latino	2186-2	30	58047940	0.1
		Pharynx, unspecified - Malignant neoplasms	C14.0	45-49	45-49	White	2106-3	Not Hispanic or Latino	2186-2	100	58994923	0.2
		Pharynx, unspecified - Malignant neoplasms	C14.0	50-54	50-54	White	2106-3	Not Hispanic or Latino	2186-2	290	65070340	0.4
		Pharynx, unspecified - Malignant neoplasms	C14.0	55-59	55-59	White	2106-3	Not Hispanic or Latino	2186-2	569	72441084	0.8
		Pharynx, unspecified - Malignant neoplasms	C14.0	60-64	60-64	White	2106-3	Not Hispanic or Latino	2186-2	896	73416958	1.2
		Pharynx, unspecified - Malignant neoplasms	C14.0	65-69	65-69	White	2106-3	Not Hispanic or Latino	2186-2	949	65481543	1.4
		Pharynx, unspecified - Malignant neoplasms	C14.0	70-74	70-74	White	2106-3	Not Hispanic or Latino	2186-2	968	54977278	1.8
		Pharynx, unspecified - Malignant neoplasms	C14.0	75-79	75-79	White	2106-3	Not Hispanic or Latino	2186-2	713	38358421	1.9
		Pharynx, unspecified - Malignant neoplasms	C14.0	80-84	80-84	White	2106-3	Not Hispanic or Latino	2186-2	527	24577436	2.1
		Pharynx, unspecified - Malignant neoplasms	C14.0	85-89	85-89	White	2106-3	Not Hispanic or Latino	2186-2	373	Not Applicable	Not Applicable
		Pharynx, unspecified - Malignant neoplasms	C14.0	90-94	90-94	White	2106-3	Not Hispanic or Latino	2186-2	175	Not Applicable	Not Applicable
		Pharynx, unspecified - Malignant neoplasms	C14.0	95-99	95-99	White	2106-3	Not Hispanic or Latino	2186-2	46	Not Applicable	Not Applicable
		Upper third of oesophagus - Malignant neoplasms	C15.3	65-69	65-69	White	2106-3	Not Hispanic or Latino	2186-2	15	65481543	Unreliable
		Upper third of oesophagus - Malignant neoplasms	C15.3	70-74	70-74	White	2106-3	Not Hispanic or Latino	2186-2	11	54977278	Unreliable
		Upper third of oesophagus - Malignant neoplasms	C15.3	75-79	75-79	White	2106-3	Not Hispanic or Latino	2186-2	12	38358421	Unreliable
		Upper third of oesophagus - Malignant neoplasms	C15.3	80-84	80-84	White	2106-3	Not Hispanic or Latino	2186-2	11	24577436	Unreliable
		Middle third of oesophagus - Malignant neoplasms	C15.4	60-64	60-64	White	2106-3	Not Hispanic or Latino	2186-2	14	73416958	Unreliable
		Middle third of oesophagus - Malignant neoplasms	C15.4	65-69	65-69	White	2106-3	Not Hispanic or Latino	2186-2	18	65481543	Unreliable
		Middle third of oesophagus - Malignant neoplasms	C15.4	70-74	70-74	White	2106-3	Not Hispanic or Latino	2186-2	10	54977278	Unreliable
		Middle third of oesophagus - Malignant neoplasms	C15.4	75-79	75-79	White	2106-3	Not Hispanic or Latino	2186-2	16	38358421	Unreliable
		Middle third of oesophagus - Malignant neoplasms	C15.4	85-89	85-89	White	2106-3	Not Hispanic or Latino	2186-2	12	Not Applicable	Not Applicable
		Lower third of oesophagus - Malignant neoplasms	C15.5	40-44	40-44	White	2106-3	Not Hispanic or Latino	2186-2	16	58047940	Unreliable
		Lower third of oesophagus - Malignant neoplasms	C15.5	45-49	45-49	White	2106-3	Not Hispanic or Latino	2186-2	17	58994923	Unreliable
		Lower third of oesophagus - Malignant neoplasms	C15.5	50-54	50-54	White	2106-3	Not Hispanic or Latino	2186-2	47	65070340	0.1
		Lower third of oesophagus - Malignant neoplasms	C15.5	55-59	55-59	White	2106-3	Not Hispanic or Latino	2186-2	113	72441084	0.2
		Lower third of oesophagus - Malignant neoplasms	C15.5	60-64	60-64	White	2106-3	Not Hispanic or Latino	2186-2	177	73416958	0.2
		Lower third of oesophagus - Malignant neoplasms	C15.5	65-69	65-69	White	2106-3	Not Hispanic or Latino	2186-2	201	65481543	0.3
		Lower third of oesophagus - Malignant neoplasms	C15.5	70-74	70-74	White	2106-3	Not Hispanic or Latino	2186-2	238	54977278	0.4
		Lower third of oesophagus - Malignant neoplasms	C15.5	75-79	75-79	White	2106-3	Not Hispanic or Latino	2186-2	226	38358421	0.6
		Lower third of oesophagus - Malignant neoplasms	C15.5	80-84	80-84	White	2106-3	Not Hispanic or Latino	2186-2	153	24577436	0.6
		Lower third of oesophagus - Malignant neoplasms	C15.5	85-89	85-89	White	2106-3	Not Hispanic or Latino	2186-2	95	Not Applicable	Not Applicable
		Lower third of oesophagus - Malignant neoplasms	C15.5	90-94	90-94	White	2106-3	Not Hispanic or Latino	2186-2	51	Not Applicable	Not Applicable
		Overlapping lesion of oesophagus - Malignant neoplasms	C15.8	70-74	70-74	White	2106-3	Not Hispanic or Latino	2186-2	11	54977278	Unreliable
		Oesophagus, unspecified - Malignant neoplasms	C15.9	20-24	20-24	White	2106-3	Not Hispanic or Latino	2186-2	11	58080760	Unreliable
		Oesophagus, unspecified - Malignant neoplasms	C15.9	25-29	25-29	White	2106-3	Not Hispanic or Latino	2186-2	38	61612482	0.1
		Oesophagus, unspecified - Malignant neoplasms	C15.9	30-34	30-34	White	2106-3	Not Hispanic or Latino	2186-2	96	62797048	0.2
		Oesophagus, unspecified - Malignant neoplasms	C15.9	35-39	35-39	White	2106-3	Not Hispanic or Latino	2186-2	224	61690933	0.4
		Oesophagus, unspecified - Malignant neoplasms	C15.9	40-44	40-44	White	2106-3	Not Hispanic or Latino	2186-2	530	58047940	0.9
		Oesophagus, unspecified - Malignant neoplasms	C15.9	45-49	45-49	White	2106-3	Not Hispanic or Latino	2186-2	1213	58994923	2.1
		Oesophagus, unspecified - Malignant neoplasms	C15.9	50-54	50-54	White	2106-3	Not Hispanic or Latino	2186-2	2771	65070340	4.3
		Oesophagus, unspecified - Malignant neoplasms	C15.9	55-59	55-59	White	2106-3	Not Hispanic or Latino	2186-2	5456	72441084	7.5
		Oesophagus, unspecified - Malignant neoplasms	C15.9	60-64	60-64	White	2106-3	Not Hispanic or Latino	2186-2	8993	73416958	12.2
		Oesophagus, unspecified - Malignant neoplasms	C15.9	65-69	65-69	White	2106-3	Not Hispanic or Latino	2186-2	10612	65481543	16.2
		Oesophagus, unspecified - Malignant neoplasms	C15.9	70-74	70-74	White	2106-3	Not Hispanic or Latino	2186-2	11428	54977278	20.8
		Oesophagus, unspecified - Malignant neoplasms	C15.9	75-79	75-79	White	2106-3	Not Hispanic or Latino	2186-2	9267	38358421	24.2
		Oesophagus, unspecified - Malignant neoplasms	C15.9	80-84	80-84	White	2106-3	Not Hispanic or Latino	2186-2	6894	24577436	28.1
		Oesophagus, unspecified - Malignant neoplasms	C15.9	85-89	85-89	White	2106-3	Not Hispanic or Latino	2186-2	4494	Not Applicable	Not Applicable
		Oesophagus, unspecified - Malignant neoplasms	C15.9	90-94	90-94	White	2106-3	Not Hispanic or Latino	2186-2	2116	Not Applicable	Not Applicable
		Oesophagus, unspecified - Malignant neoplasms	C15.9	95-99	95-99	White	2106-3	Not Hispanic or Latino	2186-2	507	Not Applicable	Not Applicable
		Cardia - Malignant neoplasms	C16.0	30-34	30-34	White	2106-3	Not Hispanic or Latino	2186-2	27	62797048	0
		Cardia - Malignant neoplasms	C16.0	35-39	35-39	White	2106-3	Not Hispanic or Latino	2186-2	32	61690933	0.1
		Cardia - Malignant neoplasms	C16.0	40-44	40-44	White	2106-3	Not Hispanic or Latino	2186-2	79	58047940	0.1
		Cardia - Malignant neoplasms	C16.0	45-49	45-49	White	2106-3	Not Hispanic or Latino	2186-2	107	58994923	0.2
		Cardia - Malignant neoplasms	C16.0	50-54	50-54	White	2106-3	Not Hispanic or Latino	2186-2	250	65070340	0.4
		Cardia - Malignant neoplasms	C16.0	55-59	55-59	White	2106-3	Not Hispanic or Latino	2186-2	444	72441084	0.6
		Cardia - Malignant neoplasms	C16.0	60-64	60-64	White	2106-3	Not Hispanic or Latino	2186-2	670	73416958	0.9
		Cardia - Malignant neoplasms	C16.0	65-69	65-69	White	2106-3	Not Hispanic or Latino	2186-2	790	65481543	1.2
		Cardia - Malignant neoplasms	C16.0	70-74	70-74	White	2106-3	Not Hispanic or Latino	2186-2	816	54977278	1.5
		Cardia - Malignant neoplasms	C16.0	75-79	75-79	White	2106-3	Not Hispanic or Latino	2186-2	646	38358421	1.7
		Cardia - Malignant neoplasms	C16.0	80-84	80-84	White	2106-3	Not Hispanic or Latino	2186-2	448	24577436	1.8
		Cardia - Malignant neoplasms	C16.0	85-89	85-89	White	2106-3	Not Hispanic or Latino	2186-2	272	Not Applicable	Not Applicable
		Cardia - Malignant neoplasms	C16.0	90-94	90-94	White	2106-3	Not Hispanic or Latino	2186-2	106	Not Applicable	Not Applicable
		Cardia - Malignant neoplasms	C16.0	95-99	95-99	White	2106-3	Not Hispanic or Latino	2186-2	17	Not Applicable	Not Applicable
		Fundus of stomach - Malignant neoplasms	C16.1	70-74	70-74	White	2106-3	Not Hispanic or Latino	2186-2	11	54977278	Unreliable
		Fundus of stomach - Malignant neoplasms	C16.1	75-79	75-79	White	2106-3	Not Hispanic or Latino	2186-2	22	38358421	0.1
		Fundus of stomach - Malignant neoplasms	C16.1	80-84	80-84	White	2106-3	Not Hispanic or Latino	2186-2	15	24577436	Unreliable
		Body of stomach - Malignant neoplasms	C16.2	65-69	65-69	White	2106-3	Not Hispanic or Latino	2186-2	15	65481543	Unreliable
		Body of stomach - Malignant neoplasms	C16.2	70-74	70-74	White	2106-3	Not Hispanic or Latino	2186-2	14	54977278	Unreliable
		Body of stomach - Malignant neoplasms	C16.2	75-79	75-79	White	2106-3	Not Hispanic or Latino	2186-2	19	38358421	Unreliable
		Body of stomach - Malignant neoplasms	C16.2	80-84	80-84	White	2106-3	Not Hispanic or Latino	2186-2	16	24577436	Unreliable
		Body of stomach - Malignant neoplasms	C16.2	85-89	85-89	White	2106-3	Not Hispanic or Latino	2186-2	13	Not Applicable	Not Applicable
		Pyloric antrum - Malignant neoplasms	C16.3	55-59	55-59	White	2106-3	Not Hispanic or Latino	2186-2	10	72441084	Unreliable
		Pyloric antrum - Malignant neoplasms	C16.3	65-69	65-69	White	2106-3	Not Hispanic or Latino	2186-2	20	65481543	0
		Pyloric antrum - Malignant neoplasms	C16.3	70-74	70-74	White	2106-3	Not Hispanic or Latino	2186-2	27	54977278	0
		Pyloric antrum - Malignant neoplasms	C16.3	75-79	75-79	White	2106-3	Not Hispanic or Latino	2186-2	25	38358421	0.1
		Pyloric antrum - Malignant neoplasms	C16.3	80-84	80-84	White	2106-3	Not Hispanic or Latino	2186-2	28	24577436	0.1
		Pyloric antrum - Malignant neoplasms	C16.3	85-89	85-89	White	2106-3	Not Hispanic or Latino	2186-2	27	Not Applicable	Not Applicable
		Pyloric antrum - Malignant neoplasms	C16.3	90-94	90-94	White	2106-3	Not Hispanic or Latino	2186-2	15	Not Applicable	Not Applicable
		Pylorus - Malignant neoplasms	C16.4	80-84	80-84	White	2106-3	Not Hispanic or Latino	2186-2	17	24577436	Unreliable
		Stomach, unspecified - Malignant neoplasms	C16.9	20-24	20-24	White	2106-3	Not Hispanic or Latino	2186-2	16	58080760	Unreliable
		Stomach, unspecified - Malignant neoplasms	C16.9	25-29	25-29	White	2106-3	Not Hispanic or Latino	2186-2	45	61612482	0.1
		Stomach, unspecified - Malignant neoplasms	C16.9	30-34	30-34	White	2106-3	Not Hispanic or Latino	2186-2	105	62797048	0.2
		Stomach, unspecified - Malignant neoplasms	C16.9	35-39	35-39	White	2106-3	Not Hispanic or Latino	2186-2	212	61690933	0.3
		Stomach, unspecified - Malignant neoplasms	C16.9	40-44	40-44	White	2106-3	Not Hispanic or Latino	2186-2	365	58047940	0.6
		Stomach, unspecified - Malignant neoplasms	C16.9	45-49	45-49	White	2106-3	Not Hispanic or Latino	2186-2	645	58994923	1.1
		Stomach, unspecified - Malignant neoplasms	C16.9	50-54	50-54	White	2106-3	Not Hispanic or Latino	2186-2	1028	65070340	1.6
		Stomach, unspecified - Malignant neoplasms	C16.9	55-59	55-59	White	2106-3	Not Hispanic or Latino	2186-2	1696	72441084	2.3
		Stomach, unspecified - Malignant neoplasms	C16.9	60-64	60-64	White	2106-3	Not Hispanic or Latino	2186-2	2591	73416958	3.5
		Stomach, unspecified - Malignant neoplasms	C16.9	65-69	65-69	White	2106-3	Not Hispanic or Latino	2186-2	3098	65481543	4.7
		Stomach, unspecified - Malignant neoplasms	C16.9	70-74	70-74	White	2106-3	Not Hispanic or Latino	2186-2	3603	54977278	6.6
		Stomach, unspecified - Malignant neoplasms	C16.9	75-79	75-79	White	2106-3	Not Hispanic or Latino	2186-2	3550	38358421	9.3
		Stomach, unspecified - Malignant neoplasms	C16.9	80-84	80-84	White	2106-3	Not Hispanic or Latino	2186-2	3369	24577436	13.7
		Stomach, unspecified - Malignant neoplasms	C16.9	85-89	85-89	White	2106-3	Not Hispanic or Latino	2186-2	2705	Not Applicable	Not Applicable
		Stomach, unspecified - Malignant neoplasms	C16.9	90-94	90-94	White	2106-3	Not Hispanic or Latino	2186-2	1660	Not Applicable	Not Applicable
		Stomach, unspecified - Malignant neoplasms	C16.9	95-99	95-99	White	2106-3	Not Hispanic or Latino	2186-2	467	Not Applicable	Not Applicable
		Duodenum - Malignant neoplasms	C17.0	35-39	35-39	White	2106-3	Not Hispanic or Latino	2186-2	10	61690933	Unreliable
		Duodenum - Malignant neoplasms	C17.0	40-44	40-44	White	2106-3	Not Hispanic or Latino	2186-2	23	58047940	0
		Duodenum - Malignant neoplasms	C17.0	45-49	45-49	White	2106-3	Not Hispanic or Latino	2186-2	49	58994923	0.1
		Duodenum - Malignant neoplasms	C17.0	50-54	50-54	White	2106-3	Not Hispanic or Latino	2186-2	82	65070340	0.1
		Duodenum - Malignant neoplasms	C17.0	55-59	55-59	White	2106-3	Not Hispanic or Latino	2186-2	210	72441084	0.3
		Duodenum - Malignant neoplasms	C17.0	60-64	60-64	White	2106-3	Not Hispanic or Latino	2186-2	287	73416958	0.4
		Duodenum - Malignant neoplasms	C17.0	65-69	65-69	White	2106-3	Not Hispanic or Latino	2186-2	390	65481543	0.6
		Duodenum - Malignant neoplasms	C17.0	70-74	70-74	White	2106-3	Not Hispanic or Latino	2186-2	501	54977278	0.9
		Duodenum - Malignant neoplasms	C17.0	75-79	75-79	White	2106-3	Not Hispanic or Latino	2186-2	551	38358421	1.4
		Duodenum - Malignant neoplasms	C17.0	80-84	80-84	White	2106-3	Not Hispanic or Latino	2186-2	512	24577436	2.1
		Duodenum - Malignant neoplasms	C17.0	85-89	85-89	White	2106-3	Not Hispanic or Latino	2186-2	431	Not Applicable	Not Applicable
		Duodenum - Malignant neoplasms	C17.0	90-94	90-94	White	2106-3	Not Hispanic or Latino	2186-2	195	Not Applicable	Not Applicable
		Duodenum - Malignant neoplasms	C17.0	95-99	95-99	White	2106-3	Not Hispanic or Latino	2186-2	52	Not Applicable	Not Applicable
		Jejunum - Malignant neoplasms	C17.1	50-54	50-54	White	2106-3	Not Hispanic or Latino	2186-2	11	65070340	Unreliable
		Jejunum - Malignant neoplasms	C17.1	55-59	55-59	White	2106-3	Not Hispanic or Latino	2186-2	20	72441084	0
		Jejunum - Malignant neoplasms	C17.1	60-64	60-64	White	2106-3	Not Hispanic or Latino	2186-2	28	73416958	0
		Jejunum - Malignant neoplasms	C17.1	65-69	65-69	White	2106-3	Not Hispanic or Latino	2186-2	37	65481543	0.1
		Jejunum - Malignant neoplasms	C17.1	70-74	70-74	White	2106-3	Not Hispanic or Latino	2186-2	46	54977278	0.1
		Jejunum - Malignant neoplasms	C17.1	75-79	75-79	White	2106-3	Not Hispanic or Latino	2186-2	37	38358421	0.1
		Jejunum - Malignant neoplasms	C17.1	80-84	80-84	White	2106-3	Not Hispanic or Latino	2186-2	33	24577436	0.1
		Jejunum - Malignant neoplasms	C17.1	85-89	85-89	White	2106-3	Not Hispanic or Latino	2186-2	19	Not Applicable	Not Applicable
		Jejunum - Malignant neoplasms	C17.1	90-94	90-94	White	2106-3	Not Hispanic or Latino	2186-2	12	Not Applicable	Not Applicable
		Ileum - Malignant neoplasms	C17.2	50-54	50-54	White	2106-3	Not Hispanic or Latino	2186-2	16	65070340	Unreliable
		Ileum - Malignant neoplasms	C17.2	55-59	55-59	White	2106-3	Not Hispanic or Latino	2186-2	25	72441084	0
		Ileum - Malignant neoplasms	C17.2	60-64	60-64	White	2106-3	Not Hispanic or Latino	2186-2	35	73416958	0
		Ileum - Malignant neoplasms	C17.2	65-69	65-69	White	2106-3	Not Hispanic or Latino	2186-2	63	65481543	0.1
		Ileum - Malignant neoplasms	C17.2	70-74	70-74	White	2106-3	Not Hispanic or Latino	2186-2	72	54977278	0.1
		Ileum - Malignant neoplasms	C17.2	75-79	75-79	White	2106-3	Not Hispanic or Latino	2186-2	67	38358421	0.2
		Ileum - Malignant neoplasms	C17.2	80-84	80-84	White	2106-3	Not Hispanic or Latino	2186-2	50	24577436	0.2
		Ileum - Malignant neoplasms	C17.2	85-89	85-89	White	2106-3	Not Hispanic or Latino	2186-2	31	Not Applicable	Not Applicable
		Ileum - Malignant neoplasms	C17.2	90-94	90-94	White	2106-3	Not Hispanic or Latino	2186-2	14	Not Applicable	Not Applicable
		Small intestine, unspecified - Malignant neoplasms	C17.9	30-34	30-34	White	2106-3	Not Hispanic or Latino	2186-2	11	62797048	Unreliable
		Small intestine, unspecified - Malignant neoplasms	C17.9	35-39	35-39	White	2106-3	Not Hispanic or Latino	2186-2	26	61690933	0
		Small intestine, unspecified - Malignant neoplasms	C17.9	40-44	40-44	White	2106-3	Not Hispanic or Latino	2186-2	25	58047940	0
		Small intestine, unspecified - Malignant neoplasms	C17.9	45-49	45-49	White	2106-3	Not Hispanic or Latino	2186-2	56	58994923	0.1
		Small intestine, unspecified - Malignant neoplasms	C17.9	50-54	50-54	White	2106-3	Not Hispanic or Latino	2186-2	97	65070340	0.1
		Small intestine, unspecified - Malignant neoplasms	C17.9	55-59	55-59	White	2106-3	Not Hispanic or Latino	2186-2	176	72441084	0.2
		Small intestine, unspecified - Malignant neoplasms	C17.9	60-64	60-64	White	2106-3	Not Hispanic or Latino	2186-2	248	73416958	0.3
		Small intestine, unspecified - Malignant neoplasms	C17.9	65-69	65-69	White	2106-3	Not Hispanic or Latino	2186-2	335	65481543	0.5
		Small intestine, unspecified - Malignant neoplasms	C17.9	70-74	70-74	White	2106-3	Not Hispanic or Latino	2186-2	381	54977278	0.7
		Small intestine, unspecified - Malignant neoplasms	C17.9	75-79	75-79	White	2106-3	Not Hispanic or Latino	2186-2	381	38358421	1
		Small intestine, unspecified - Malignant neoplasms	C17.9	80-84	80-84	White	2106-3	Not Hispanic or Latino	2186-2	311	24577436	1.3
		Small intestine, unspecified - Malignant neoplasms	C17.9	85-89	85-89	White	2106-3	Not Hispanic or Latino	2186-2	227	Not Applicable	Not Applicable
		Small intestine, unspecified - Malignant neoplasms	C17.9	90-94	90-94	White	2106-3	Not Hispanic or Latino	2186-2	123	Not Applicable	Not Applicable
		Small intestine, unspecified - Malignant neoplasms	C17.9	95-99	95-99	White	2106-3	Not Hispanic or Latino	2186-2	30	Not Applicable	Not Applicable
		Caecum - Malignant neoplasms	C18.0	35-39	35-39	White	2106-3	Not Hispanic or Latino	2186-2	19	61690933	Unreliable
		Caecum - Malignant neoplasms	C18.0	40-44	40-44	White	2106-3	Not Hispanic or Latino	2186-2	23	58047940	0
		Caecum - Malignant neoplasms	C18.0	45-49	45-49	White	2106-3	Not Hispanic or Latino	2186-2	40	58994923	0.1
		Caecum - Malignant neoplasms	C18.0	50-54	50-54	White	2106-3	Not Hispanic or Latino	2186-2	86	65070340	0.1
		Caecum - Malignant neoplasms	C18.0	55-59	55-59	White	2106-3	Not Hispanic or Latino	2186-2	143	72441084	0.2
		Caecum - Malignant neoplasms	C18.0	60-64	60-64	White	2106-3	Not Hispanic or Latino	2186-2	241	73416958	0.3
		Caecum - Malignant neoplasms	C18.0	65-69	65-69	White	2106-3	Not Hispanic or Latino	2186-2	310	65481543	0.5
		Caecum - Malignant neoplasms	C18.0	70-74	70-74	White	2106-3	Not Hispanic or Latino	2186-2	385	54977278	0.7
		Caecum - Malignant neoplasms	C18.0	75-79	75-79	White	2106-3	Not Hispanic or Latino	2186-2	427	38358421	1.1
		Caecum - Malignant neoplasms	C18.0	80-84	80-84	White	2106-3	Not Hispanic or Latino	2186-2	479	24577436	1.9
		Caecum - Malignant neoplasms	C18.0	85-89	85-89	White	2106-3	Not Hispanic or Latino	2186-2	469	Not Applicable	Not Applicable
		Caecum - Malignant neoplasms	C18.0	90-94	90-94	White	2106-3	Not Hispanic or Latino	2186-2	376	Not Applicable	Not Applicable
		Caecum - Malignant neoplasms	C18.0	95-99	95-99	White	2106-3	Not Hispanic or Latino	2186-2	122	Not Applicable	Not Applicable
		Appendix - Malignant neoplasms	C18.1	25-29	25-29	White	2106-3	Not Hispanic or Latino	2186-2	10	61612482	Unreliable
		Appendix - Malignant neoplasms	C18.1	30-34	30-34	White	2106-3	Not Hispanic or Latino	2186-2	24	62797048	0
		Appendix - Malignant neoplasms	C18.1	35-39	35-39	White	2106-3	Not Hispanic or Latino	2186-2	63	61690933	0.1
		Appendix - Malignant neoplasms	C18.1	40-44	40-44	White	2106-3	Not Hispanic or Latino	2186-2	104	58047940	0.2
		Appendix - Malignant neoplasms	C18.1	45-49	45-49	White	2106-3	Not Hispanic or Latino	2186-2	188	58994923	0.3
		Appendix - Malignant neoplasms	C18.1	50-54	50-54	White	2106-3	Not Hispanic or Latino	2186-2	326	65070340	0.5
		Appendix - Malignant neoplasms	C18.1	55-59	55-59	White	2106-3	Not Hispanic or Latino	2186-2	469	72441084	0.6
		Appendix - Malignant neoplasms	C18.1	60-64	60-64	White	2106-3	Not Hispanic or Latino	2186-2	548	73416958	0.7
		Appendix - Malignant neoplasms	C18.1	65-69	65-69	White	2106-3	Not Hispanic or Latino	2186-2	607	65481543	0.9
		Appendix - Malignant neoplasms	C18.1	70-74	70-74	White	2106-3	Not Hispanic or Latino	2186-2	586	54977278	1.1
		Appendix - Malignant neoplasms	C18.1	75-79	75-79	White	2106-3	Not Hispanic or Latino	2186-2	391	38358421	1
		Appendix - Malignant neoplasms	C18.1	80-84	80-84	White	2106-3	Not Hispanic or Latino	2186-2	261	24577436	1.1
		Appendix - Malignant neoplasms	C18.1	85-89	85-89	White	2106-3	Not Hispanic or Latino	2186-2	152	Not Applicable	Not Applicable
		Appendix - Malignant neoplasms	C18.1	90-94	90-94	White	2106-3	Not Hispanic or Latino	2186-2	56	Not Applicable	Not Applicable
		Appendix - Malignant neoplasms	C18.1	95-99	95-99	White	2106-3	Not Hispanic or Latino	2186-2	10	Not Applicable	Not Applicable
		Ascending colon - Malignant neoplasms	C18.2	35-39	35-39	White	2106-3	Not Hispanic or Latino	2186-2	10	61690933	Unreliable
		Ascending colon - Malignant neoplasms	C18.2	40-44	40-44	White	2106-3	Not Hispanic or Latino	2186-2	13	58047940	Unreliable
		Ascending colon - Malignant neoplasms	C18.2	45-49	45-49	White	2106-3	Not Hispanic or Latino	2186-2	34	58994923	0.1
		Ascending colon - Malignant neoplasms	C18.2	50-54	50-54	White	2106-3	Not Hispanic or Latino	2186-2	54	65070340	0.1
		Ascending colon - Malignant neoplasms	C18.2	55-59	55-59	White	2106-3	Not Hispanic or Latino	2186-2	78	72441084	0.1
		Ascending colon - Malignant neoplasms	C18.2	60-64	60-64	White	2106-3	Not Hispanic or Latino	2186-2	122	73416958	0.2
		Ascending colon - Malignant neoplasms	C18.2	65-69	65-69	White	2106-3	Not Hispanic or Latino	2186-2	167	65481543	0.3
		Ascending colon - Malignant neoplasms	C18.2	70-74	70-74	White	2106-3	Not Hispanic or Latino	2186-2	203	54977278	0.4
		Ascending colon - Malignant neoplasms	C18.2	75-79	75-79	White	2106-3	Not Hispanic or Latino	2186-2	220	38358421	0.6
		Ascending colon - Malignant neoplasms	C18.2	80-84	80-84	White	2106-3	Not Hispanic or Latino	2186-2	247	24577436	1
		Ascending colon - Malignant neoplasms	C18.2	85-89	85-89	White	2106-3	Not Hispanic or Latino	2186-2	246	Not Applicable	Not Applicable
		Ascending colon - Malignant neoplasms	C18.2	90-94	90-94	White	2106-3	Not Hispanic or Latino	2186-2	176	Not Applicable	Not Applicable
		Ascending colon - Malignant neoplasms	C18.2	95-99	95-99	White	2106-3	Not Hispanic or Latino	2186-2	40	Not Applicable	Not Applicable
		Hepatic flexure - Malignant neoplasms	C18.3	65-69	65-69	White	2106-3	Not Hispanic or Latino	2186-2	14	65481543	Unreliable
		Hepatic flexure - Malignant neoplasms	C18.3	70-74	70-74	White	2106-3	Not Hispanic or Latino	2186-2	35	54977278	0.1
		Hepatic flexure - Malignant neoplasms	C18.3	75-79	75-79	White	2106-3	Not Hispanic or Latino	2186-2	27	38358421	0.1
		Hepatic flexure - Malignant neoplasms	C18.3	80-84	80-84	White	2106-3	Not Hispanic or Latino	2186-2	22	24577436	0.1
		Hepatic flexure - Malignant neoplasms	C18.3	85-89	85-89	White	2106-3	Not Hispanic or Latino	2186-2	28	Not Applicable	Not Applicable
		Hepatic flexure - Malignant neoplasms	C18.3	90-94	90-94	White	2106-3	Not Hispanic or Latino	2186-2	27	Not Applicable	Not Applicable
		Transverse colon - Malignant neoplasms	C18.4	45-49	45-49	White	2106-3	Not Hispanic or Latino	2186-2	17	58994923	Unreliable
		Transverse colon - Malignant neoplasms	C18.4	50-54	50-54	White	2106-3	Not Hispanic or Latino	2186-2	31	65070340	0
		Transverse colon - Malignant neoplasms	C18.4	55-59	55-59	White	2106-3	Not Hispanic or Latino	2186-2	31	72441084	0
		Transverse colon - Malignant neoplasms	C18.4	60-64	60-64	White	2106-3	Not Hispanic or Latino	2186-2	60	73416958	0.1
		Transverse colon - Malignant neoplasms	C18.4	65-69	65-69	White	2106-3	Not Hispanic or Latino	2186-2	71	65481543	0.1
		Transverse colon - Malignant neoplasms	C18.4	70-74	70-74	White	2106-3	Not Hispanic or Latino	2186-2	84	54977278	0.2
		Transverse colon - Malignant neoplasms	C18.4	75-79	75-79	White	2106-3	Not Hispanic or Latino	2186-2	82	38358421	0.2
		Transverse colon - Malignant neoplasms	C18.4	80-84	80-84	White	2106-3	Not Hispanic or Latino	2186-2	99	24577436	0.4
		Transverse colon - Malignant neoplasms	C18.4	85-89	85-89	White	2106-3	Not Hispanic or Latino	2186-2	93	Not Applicable	Not Applicable
		Transverse colon - Malignant neoplasms	C18.4	90-94	90-94	White	2106-3	Not Hispanic or Latino	2186-2	80	Not Applicable	Not Applicable
		Transverse colon - Malignant neoplasms	C18.4	95-99	95-99	White	2106-3	Not Hispanic or Latino	2186-2	30	Not Applicable	Not Applicable
		Splenic flexure - Malignant neoplasms	C18.5	65-69	65-69	White	2106-3	Not Hispanic or Latino	2186-2	15	65481543	Unreliable
		Splenic flexure - Malignant neoplasms	C18.5	70-74	70-74	White	2106-3	Not Hispanic or Latino	2186-2	16	54977278	Unreliable
		Splenic flexure - Malignant neoplasms	C18.5	75-79	75-79	White	2106-3	Not Hispanic or Latino	2186-2	13	38358421	Unreliable
		Splenic flexure - Malignant neoplasms	C18.5	80-84	80-84	White	2106-3	Not Hispanic or Latino	2186-2	14	24577436	Unreliable
		Splenic flexure - Malignant neoplasms	C18.5	85-89	85-89	White	2106-3	Not Hispanic or Latino	2186-2	13	Not Applicable	Not Applicable
		Splenic flexure - Malignant neoplasms	C18.5	90-94	90-94	White	2106-3	Not Hispanic or Latino	2186-2	10	Not Applicable	Not Applicable
		Descending colon - Malignant neoplasms	C18.6	45-49	45-49	White	2106-3	Not Hispanic or Latino	2186-2	12	58994923	Unreliable
		Descending colon - Malignant neoplasms	C18.6	50-54	50-54	White	2106-3	Not Hispanic or Latino	2186-2	18	65070340	Unreliable
		Descending colon - Malignant neoplasms	C18.6	55-59	55-59	White	2106-3	Not Hispanic or Latino	2186-2	22	72441084	0
		Descending colon - Malignant neoplasms	C18.6	60-64	60-64	White	2106-3	Not Hispanic or Latino	2186-2	39	73416958	0.1
		Descending colon - Malignant neoplasms	C18.6	65-69	65-69	White	2106-3	Not Hispanic or Latino	2186-2	45	65481543	0.1
		Descending colon - Malignant neoplasms	C18.6	70-74	70-74	White	2106-3	Not Hispanic or Latino	2186-2	43	54977278	0.1
		Descending colon - Malignant neoplasms	C18.6	75-79	75-79	White	2106-3	Not Hispanic or Latino	2186-2	45	38358421	0.1
		Descending colon - Malignant neoplasms	C18.6	80-84	80-84	White	2106-3	Not Hispanic or Latino	2186-2	42	24577436	0.2
		Descending colon - Malignant neoplasms	C18.6	85-89	85-89	White	2106-3	Not Hispanic or Latino	2186-2	44	Not Applicable	Not Applicable
		Descending colon - Malignant neoplasms	C18.6	90-94	90-94	White	2106-3	Not Hispanic or Latino	2186-2	23	Not Applicable	Not Applicable
		Sigmoid colon - Malignant neoplasms	C18.7	35-39	35-39	White	2106-3	Not Hispanic or Latino	2186-2	32	61690933	0.1
		Sigmoid colon - Malignant neoplasms	C18.7	40-44	40-44	White	2106-3	Not Hispanic or Latino	2186-2	62	58047940	0.1
		Sigmoid colon - Malignant neoplasms	C18.7	45-49	45-49	White	2106-3	Not Hispanic or Latino	2186-2	143	58994923	0.2
		Sigmoid colon - Malignant neoplasms	C18.7	50-54	50-54	White	2106-3	Not Hispanic or Latino	2186-2	213	65070340	0.3
		Sigmoid colon - Malignant neoplasms	C18.7	55-59	55-59	White	2106-3	Not Hispanic or Latino	2186-2	283	72441084	0.4
		Sigmoid colon - Malignant neoplasms	C18.7	60-64	60-64	White	2106-3	Not Hispanic or Latino	2186-2	419	73416958	0.6
		Sigmoid colon - Malignant neoplasms	C18.7	65-69	65-69	White	2106-3	Not Hispanic or Latino	2186-2	425	65481543	0.6
		Sigmoid colon - Malignant neoplasms	C18.7	70-74	70-74	White	2106-3	Not Hispanic or Latino	2186-2	405	54977278	0.7
		Sigmoid colon - Malignant neoplasms	C18.7	75-79	75-79	White	2106-3	Not Hispanic or Latino	2186-2	403	38358421	1.1
		Sigmoid colon - Malignant neoplasms	C18.7	80-84	80-84	White	2106-3	Not Hispanic or Latino	2186-2	364	24577436	1.5
		Sigmoid colon - Malignant neoplasms	C18.7	85-89	85-89	White	2106-3	Not Hispanic or Latino	2186-2	318	Not Applicable	Not Applicable
		Sigmoid colon - Malignant neoplasms	C18.7	90-94	90-94	White	2106-3	Not Hispanic or Latino	2186-2	239	Not Applicable	Not Applicable
		Sigmoid colon - Malignant neoplasms	C18.7	95-99	95-99	White	2106-3	Not Hispanic or Latino	2186-2	71	Not Applicable	Not Applicable
		Overlapping lesion of colon - Malignant neoplasms	C18.8	60-64	60-64	White	2106-3	Not Hispanic or Latino	2186-2	11	73416958	Unreliable
		Overlapping lesion of colon - Malignant neoplasms	C18.8	65-69	65-69	White	2106-3	Not Hispanic or Latino	2186-2	12	65481543	Unreliable
		Overlapping lesion of colon - Malignant neoplasms	C18.8	70-74	70-74	White	2106-3	Not Hispanic or Latino	2186-2	14	54977278	Unreliable
		Overlapping lesion of colon - Malignant neoplasms	C18.8	75-79	75-79	White	2106-3	Not Hispanic or Latino	2186-2	11	38358421	Unreliable
		Overlapping lesion of colon - Malignant neoplasms	C18.8	80-84	80-84	White	2106-3	Not Hispanic or Latino	2186-2	14	24577436	Unreliable
		Colon, unspecified - Malignant neoplasms	C18.9	15-19	15-19	White	2106-3	Not Hispanic or Latino	2186-2	13	55230174	Unreliable
		Colon, unspecified - Malignant neoplasms	C18.9	20-24	20-24	White	2106-3	Not Hispanic or Latino	2186-2	49	58080760	0.1
		Colon, unspecified - Malignant neoplasms	C18.9	25-29	25-29	White	2106-3	Not Hispanic or Latino	2186-2	148	61612482	0.2
		Colon, unspecified - Malignant neoplasms	C18.9	30-34	30-34	White	2106-3	Not Hispanic or Latino	2186-2	433	62797048	0.7
		Colon, unspecified - Malignant neoplasms	C18.9	35-39	35-39	White	2106-3	Not Hispanic or Latino	2186-2	990	61690933	1.6
		Colon, unspecified - Malignant neoplasms	C18.9	40-44	40-44	White	2106-3	Not Hispanic or Latino	2186-2	1769	58047940	3
		Colon, unspecified - Malignant neoplasms	C18.9	45-49	45-49	White	2106-3	Not Hispanic or Latino	2186-2	3476	58994923	5.9
		Colon, unspecified - Malignant neoplasms	C18.9	50-54	50-54	White	2106-3	Not Hispanic or Latino	2186-2	6156	65070340	9.5
		Colon, unspecified - Malignant neoplasms	C18.9	55-59	55-59	White	2106-3	Not Hispanic or Latino	2186-2	9175	72441084	12.7
		Colon, unspecified - Malignant neoplasms	C18.9	60-64	60-64	White	2106-3	Not Hispanic or Latino	2186-2	12964	73416958	17.7
		Colon, unspecified - Malignant neoplasms	C18.9	65-69	65-69	White	2106-3	Not Hispanic or Latino	2186-2	15426	65481543	23.6
		Colon, unspecified - Malignant neoplasms	C18.9	70-74	70-74	White	2106-3	Not Hispanic or Latino	2186-2	17264	54977278	31.4
		Colon, unspecified - Malignant neoplasms	C18.9	75-79	75-79	White	2106-3	Not Hispanic or Latino	2186-2	17328	38358421	45.2
		Colon, unspecified - Malignant neoplasms	C18.9	80-84	80-84	White	2106-3	Not Hispanic or Latino	2186-2	17497	24577436	71.2
		Colon, unspecified - Malignant neoplasms	C18.9	85-89	85-89	White	2106-3	Not Hispanic or Latino	2186-2	16145	Not Applicable	Not Applicable
		Colon, unspecified - Malignant neoplasms	C18.9	90-94	90-94	White	2106-3	Not Hispanic or Latino	2186-2	10875	Not Applicable	Not Applicable
		Colon, unspecified - Malignant neoplasms	C18.9	95-99	95-99	White	2106-3	Not Hispanic or Latino	2186-2	3763	Not Applicable	Not Applicable
		Malignant neoplasm of rectosigmoid junction	C19	25-29	25-29	White	2106-3	Not Hispanic or Latino	2186-2	32	61612482	0.1
		Malignant neoplasm of rectosigmoid junction	C19	30-34	30-34	White	2106-3	Not Hispanic or Latino	2186-2	65	62797048	0.1
		Malignant neoplasm of rectosigmoid junction	C19	35-39	35-39	White	2106-3	Not Hispanic or Latino	2186-2	176	61690933	0.3
		Malignant neoplasm of rectosigmoid junction	C19	40-44	40-44	White	2106-3	Not Hispanic or Latino	2186-2	283	58047940	0.5
		Malignant neoplasm of rectosigmoid junction	C19	45-49	45-49	White	2106-3	Not Hispanic or Latino	2186-2	467	58994923	0.8
		Malignant neoplasm of rectosigmoid junction	C19	50-54	50-54	White	2106-3	Not Hispanic or Latino	2186-2	927	65070340	1.4
		Malignant neoplasm of rectosigmoid junction	C19	55-59	55-59	White	2106-3	Not Hispanic or Latino	2186-2	1257	72441084	1.7
		Malignant neoplasm of rectosigmoid junction	C19	60-64	60-64	White	2106-3	Not Hispanic or Latino	2186-2	1553	73416958	2.1
		Malignant neoplasm of rectosigmoid junction	C19	65-69	65-69	White	2106-3	Not Hispanic or Latino	2186-2	1680	65481543	2.6
		Malignant neoplasm of rectosigmoid junction	C19	70-74	70-74	White	2106-3	Not Hispanic or Latino	2186-2	1606	54977278	2.9
		Malignant neoplasm of rectosigmoid junction	C19	75-79	75-79	White	2106-3	Not Hispanic or Latino	2186-2	1404	38358421	3.7
		Malignant neoplasm of rectosigmoid junction	C19	80-84	80-84	White	2106-3	Not Hispanic or Latino	2186-2	1200	24577436	4.9
		Malignant neoplasm of rectosigmoid junction	C19	85-89	85-89	White	2106-3	Not Hispanic or Latino	2186-2	942	Not Applicable	Not Applicable
		Malignant neoplasm of rectosigmoid junction	C19	90-94	90-94	White	2106-3	Not Hispanic or Latino	2186-2	577	Not Applicable	Not Applicable
		Malignant neoplasm of rectosigmoid junction	C19	95-99	95-99	White	2106-3	Not Hispanic or Latino	2186-2	201	Not Applicable	Not Applicable
		Malignant neoplasm of rectum	C20	25-29	25-29	White	2106-3	Not Hispanic or Latino	2186-2	36	61612482	0.1
		Malignant neoplasm of rectum	C20	30-34	30-34	White	2106-3	Not Hispanic or Latino	2186-2	144	62797048	0.2
		Malignant neoplasm of rectum	C20	35-39	35-39	White	2106-3	Not Hispanic or Latino	2186-2	314	61690933	0.5
		Malignant neoplasm of rectum	C20	40-44	40-44	White	2106-3	Not Hispanic or Latino	2186-2	602	58047940	1
		Malignant neoplasm of rectum	C20	45-49	45-49	White	2106-3	Not Hispanic or Latino	2186-2	1091	58994923	1.8
		Malignant neoplasm of rectum	C20	50-54	50-54	White	2106-3	Not Hispanic or Latino	2186-2	1862	65070340	2.9
		Malignant neoplasm of rectum	C20	55-59	55-59	White	2106-3	Not Hispanic or Latino	2186-2	2815	72441084	3.9
		Malignant neoplasm of rectum	C20	60-64	60-64	White	2106-3	Not Hispanic or Latino	2186-2	3828	73416958	5.2
		Malignant neoplasm of rectum	C20	65-69	65-69	White	2106-3	Not Hispanic or Latino	2186-2	4069	65481543	6.2
		Malignant neoplasm of rectum	C20	70-74	70-74	White	2106-3	Not Hispanic or Latino	2186-2	3997	54977278	7.3
		Malignant neoplasm of rectum	C20	75-79	75-79	White	2106-3	Not Hispanic or Latino	2186-2	3528	38358421	9.2
		Malignant neoplasm of rectum	C20	80-84	80-84	White	2106-3	Not Hispanic or Latino	2186-2	3185	24577436	13
		Malignant neoplasm of rectum	C20	85-89	85-89	White	2106-3	Not Hispanic or Latino	2186-2	2731	Not Applicable	Not Applicable
		Malignant neoplasm of rectum	C20	90-94	90-94	White	2106-3	Not Hispanic or Latino	2186-2	1756	Not Applicable	Not Applicable
		Malignant neoplasm of rectum	C20	95-99	95-99	White	2106-3	Not Hispanic or Latino	2186-2	552	Not Applicable	Not Applicable
		Anus, unspecified - Malignant neoplasms	C21.0	30-34	30-34	White	2106-3	Not Hispanic or Latino	2186-2	14	62797048	Unreliable
		Anus, unspecified - Malignant neoplasms	C21.0	35-39	35-39	White	2106-3	Not Hispanic or Latino	2186-2	36	61690933	0.1
		Anus, unspecified - Malignant neoplasms	C21.0	40-44	40-44	White	2106-3	Not Hispanic or Latino	2186-2	63	58047940	0.1
		Anus, unspecified - Malignant neoplasms	C21.0	45-49	45-49	White	2106-3	Not Hispanic or Latino	2186-2	144	58994923	0.2
		Anus, unspecified - Malignant neoplasms	C21.0	50-54	50-54	White	2106-3	Not Hispanic or Latino	2186-2	294	65070340	0.5
		Anus, unspecified - Malignant neoplasms	C21.0	55-59	55-59	White	2106-3	Not Hispanic or Latino	2186-2	468	72441084	0.6
		Anus, unspecified - Malignant neoplasms	C21.0	60-64	60-64	White	2106-3	Not Hispanic or Latino	2186-2	627	73416958	0.9
		Anus, unspecified - Malignant neoplasms	C21.0	65-69	65-69	White	2106-3	Not Hispanic or Latino	2186-2	687	65481543	1
		Anus, unspecified - Malignant neoplasms	C21.0	70-74	70-74	White	2106-3	Not Hispanic or Latino	2186-2	660	54977278	1.2
		Anus, unspecified - Malignant neoplasms	C21.0	75-79	75-79	White	2106-3	Not Hispanic or Latino	2186-2	509	38358421	1.3
		Anus, unspecified - Malignant neoplasms	C21.0	80-84	80-84	White	2106-3	Not Hispanic or Latino	2186-2	424	24577436	1.7
		Anus, unspecified - Malignant neoplasms	C21.0	85-89	85-89	White	2106-3	Not Hispanic or Latino	2186-2	324	Not Applicable	Not Applicable
		Anus, unspecified - Malignant neoplasms	C21.0	90-94	90-94	White	2106-3	Not Hispanic or Latino	2186-2	212	Not Applicable	Not Applicable
		Anus, unspecified - Malignant neoplasms	C21.0	95-99	95-99	White	2106-3	Not Hispanic or Latino	2186-2	64	Not Applicable	Not Applicable
		Anal canal - Malignant neoplasms	C21.1	40-44	40-44	White	2106-3	Not Hispanic or Latino	2186-2	10	58047940	Unreliable
		Anal canal - Malignant neoplasms	C21.1	45-49	45-49	White	2106-3	Not Hispanic or Latino	2186-2	16	58994923	Unreliable
		Anal canal - Malignant neoplasms	C21.1	50-54	50-54	White	2106-3	Not Hispanic or Latino	2186-2	51	65070340	0.1
		Anal canal - Malignant neoplasms	C21.1	55-59	55-59	White	2106-3	Not Hispanic or Latino	2186-2	56	72441084	0.1
		Anal canal - Malignant neoplasms	C21.1	60-64	60-64	White	2106-3	Not Hispanic or Latino	2186-2	71	73416958	0.1
		Anal canal - Malignant neoplasms	C21.1	65-69	65-69	White	2106-3	Not Hispanic or Latino	2186-2	78	65481543	0.1
		Anal canal - Malignant neoplasms	C21.1	70-74	70-74	White	2106-3	Not Hispanic or Latino	2186-2	82	54977278	0.1
		Anal canal - Malignant neoplasms	C21.1	75-79	75-79	White	2106-3	Not Hispanic or Latino	2186-2	68	38358421	0.2
		Anal canal - Malignant neoplasms	C21.1	80-84	80-84	White	2106-3	Not Hispanic or Latino	2186-2	51	24577436	0.2
		Anal canal - Malignant neoplasms	C21.1	85-89	85-89	White	2106-3	Not Hispanic or Latino	2186-2	53	Not Applicable	Not Applicable
		Anal canal - Malignant neoplasms	C21.1	90-94	90-94	White	2106-3	Not Hispanic or Latino	2186-2	43	Not Applicable	Not Applicable
		Anal canal - Malignant neoplasms	C21.1	95-99	95-99	White	2106-3	Not Hispanic or Latino	2186-2	13	Not Applicable	Not Applicable
		Overlapping lesion of rectum, anus and anal canal - Malignant neoplasms	C21.8	40-44	40-44	White	2106-3	Not Hispanic or Latino	2186-2	16	58047940	Unreliable
		Overlapping lesion of rectum, anus and anal canal - Malignant neoplasms	C21.8	45-49	45-49	White	2106-3	Not Hispanic or Latino	2186-2	22	58994923	0
		Overlapping lesion of rectum, anus and anal canal - Malignant neoplasms	C21.8	50-54	50-54	White	2106-3	Not Hispanic or Latino	2186-2	35	65070340	0.1
		Overlapping lesion of rectum, anus and anal canal - Malignant neoplasms	C21.8	55-59	55-59	White	2106-3	Not Hispanic or Latino	2186-2	66	72441084	0.1
		Overlapping lesion of rectum, anus and anal canal - Malignant neoplasms	C21.8	60-64	60-64	White	2106-3	Not Hispanic or Latino	2186-2	87	73416958	0.1
		Overlapping lesion of rectum, anus and anal canal - Malignant neoplasms	C21.8	65-69	65-69	White	2106-3	Not Hispanic or Latino	2186-2	109	65481543	0.2
		Overlapping lesion of rectum, anus and anal canal - Malignant neoplasms	C21.8	70-74	70-74	White	2106-3	Not Hispanic or Latino	2186-2	96	54977278	0.2
		Overlapping lesion of rectum, anus and anal canal - Malignant neoplasms	C21.8	75-79	75-79	White	2106-3	Not Hispanic or Latino	2186-2	101	38358421	0.3
		Overlapping lesion of rectum, anus and anal canal - Malignant neoplasms	C21.8	80-84	80-84	White	2106-3	Not Hispanic or Latino	2186-2	70	24577436	0.3
		Overlapping lesion of rectum, anus and anal canal - Malignant neoplasms	C21.8	85-89	85-89	White	2106-3	Not Hispanic or Latino	2186-2	67	Not Applicable	Not Applicable
		Overlapping lesion of rectum, anus and anal canal - Malignant neoplasms	C21.8	90-94	90-94	White	2106-3	Not Hispanic or Latino	2186-2	31	Not Applicable	Not Applicable
		Overlapping lesion of rectum, anus and anal canal - Malignant neoplasms	C21.8	95-99	95-99	White	2106-3	Not Hispanic or Latino	2186-2	12	Not Applicable	Not Applicable
		Liver cell carcinoma - Malignant neoplasms	C22.0	10-14	10-14	White	2106-3	Not Hispanic or Latino	2186-2	11	52328869	Unreliable
		Liver cell carcinoma - Malignant neoplasms	C22.0	15-19	15-19	White	2106-3	Not Hispanic or Latino	2186-2	25	55230174	0
		Liver cell carcinoma - Malignant neoplasms	C22.0	20-24	20-24	White	2106-3	Not Hispanic or Latino	2186-2	24	58080760	0
		Liver cell carcinoma - Malignant neoplasms	C22.0	25-29	25-29	White	2106-3	Not Hispanic or Latino	2186-2	28	61612482	0
		Liver cell carcinoma - Malignant neoplasms	C22.0	30-34	30-34	White	2106-3	Not Hispanic or Latino	2186-2	35	62797048	0.1
		Liver cell carcinoma - Malignant neoplasms	C22.0	35-39	35-39	White	2106-3	Not Hispanic or Latino	2186-2	36	61690933	0.1
		Liver cell carcinoma - Malignant neoplasms	C22.0	40-44	40-44	White	2106-3	Not Hispanic or Latino	2186-2	94	58047940	0.2
		Liver cell carcinoma - Malignant neoplasms	C22.0	45-49	45-49	White	2106-3	Not Hispanic or Latino	2186-2	290	58994923	0.5
		Liver cell carcinoma - Malignant neoplasms	C22.0	50-54	50-54	White	2106-3	Not Hispanic or Latino	2186-2	1047	65070340	1.6
		Liver cell carcinoma - Malignant neoplasms	C22.0	55-59	55-59	White	2106-3	Not Hispanic or Latino	2186-2	3363	72441084	4.6
		Liver cell carcinoma - Malignant neoplasms	C22.0	60-64	60-64	White	2106-3	Not Hispanic or Latino	2186-2	6720	73416958	9.2
		Liver cell carcinoma - Malignant neoplasms	C22.0	65-69	65-69	White	2106-3	Not Hispanic or Latino	2186-2	7938	65481543	12.1
		Liver cell carcinoma - Malignant neoplasms	C22.0	70-74	70-74	White	2106-3	Not Hispanic or Latino	2186-2	6384	54977278	11.6
		Liver cell carcinoma - Malignant neoplasms	C22.0	75-79	75-79	White	2106-3	Not Hispanic or Latino	2186-2	4909	38358421	12.8
		Liver cell carcinoma - Malignant neoplasms	C22.0	80-84	80-84	White	2106-3	Not Hispanic or Latino	2186-2	3498	24577436	14.2
		Liver cell carcinoma - Malignant neoplasms	C22.0	85-89	85-89	White	2106-3	Not Hispanic or Latino	2186-2	2102	Not Applicable	Not Applicable
		Liver cell carcinoma - Malignant neoplasms	C22.0	90-94	90-94	White	2106-3	Not Hispanic or Latino	2186-2	731	Not Applicable	Not Applicable
		Liver cell carcinoma - Malignant neoplasms	C22.0	95-99	95-99	White	2106-3	Not Hispanic or Latino	2186-2	156	Not Applicable	Not Applicable
		Intrahepatic bile duct carcinoma - Malignant neoplasms	C22.1	20-24	20-24	White	2106-3	Not Hispanic or Latino	2186-2	17	58080760	Unreliable
		Intrahepatic bile duct carcinoma - Malignant neoplasms	C22.1	25-29	25-29	White	2106-3	Not Hispanic or Latino	2186-2	36	61612482	0.1
		Intrahepatic bile duct carcinoma - Malignant neoplasms	C22.1	30-34	30-34	White	2106-3	Not Hispanic or Latino	2186-2	114	62797048	0.2
		Intrahepatic bile duct carcinoma - Malignant neoplasms	C22.1	35-39	35-39	White	2106-3	Not Hispanic or Latino	2186-2	174	61690933	0.3
		Intrahepatic bile duct carcinoma - Malignant neoplasms	C22.1	40-44	40-44	White	2106-3	Not Hispanic or Latino	2186-2	314	58047940	0.5
		Intrahepatic bile duct carcinoma - Malignant neoplasms	C22.1	45-49	45-49	White	2106-3	Not Hispanic or Latino	2186-2	561	58994923	1
		Intrahepatic bile duct carcinoma - Malignant neoplasms	C22.1	50-54	50-54	White	2106-3	Not Hispanic or Latino	2186-2	1120	65070340	1.7
		Intrahepatic bile duct carcinoma - Malignant neoplasms	C22.1	55-59	55-59	White	2106-3	Not Hispanic or Latino	2186-2	2118	72441084	2.9
		Intrahepatic bile duct carcinoma - Malignant neoplasms	C22.1	60-64	60-64	White	2106-3	Not Hispanic or Latino	2186-2	3335	73416958	4.5
		Intrahepatic bile duct carcinoma - Malignant neoplasms	C22.1	65-69	65-69	White	2106-3	Not Hispanic or Latino	2186-2	4585	65481543	7
		Intrahepatic bile duct carcinoma - Malignant neoplasms	C22.1	70-74	70-74	White	2106-3	Not Hispanic or Latino	2186-2	5137	54977278	9.3
		Intrahepatic bile duct carcinoma - Malignant neoplasms	C22.1	75-79	75-79	White	2106-3	Not Hispanic or Latino	2186-2	4669	38358421	12.2
		Intrahepatic bile duct carcinoma - Malignant neoplasms	C22.1	80-84	80-84	White	2106-3	Not Hispanic or Latino	2186-2	3294	24577436	13.4
		Intrahepatic bile duct carcinoma - Malignant neoplasms	C22.1	85-89	85-89	White	2106-3	Not Hispanic or Latino	2186-2	2206	Not Applicable	Not Applicable
		Intrahepatic bile duct carcinoma - Malignant neoplasms	C22.1	90-94	90-94	White	2106-3	Not Hispanic or Latino	2186-2	1004	Not Applicable	Not Applicable
		Intrahepatic bile duct carcinoma - Malignant neoplasms	C22.1	95-99	95-99	White	2106-3	Not Hispanic or Latino	2186-2	230	Not Applicable	Not Applicable
		Hepatoblastoma - Malignant neoplasms	C22.2	1-4	1-4	White	2106-3	Not Hispanic or Latino	2186-2	23	37654670	0.1
		Hepatoblastoma - Malignant neoplasms	C22.2	5-9	5-9	White	2106-3	Not Hispanic or Latino	2186-2	12	49680688	Unreliable
		Angiosarcoma of liver - Malignant neoplasms	C22.3	55-59	55-59	White	2106-3	Not Hispanic or Latino	2186-2	13	72441084	Unreliable
		Angiosarcoma of liver - Malignant neoplasms	C22.3	60-64	60-64	White	2106-3	Not Hispanic or Latino	2186-2	13	73416958	Unreliable
		Angiosarcoma of liver - Malignant neoplasms	C22.3	65-69	65-69	White	2106-3	Not Hispanic or Latino	2186-2	34	65481543	0.1
		Angiosarcoma of liver - Malignant neoplasms	C22.3	70-74	70-74	White	2106-3	Not Hispanic or Latino	2186-2	32	54977278	0.1
		Angiosarcoma of liver - Malignant neoplasms	C22.3	75-79	75-79	White	2106-3	Not Hispanic or Latino	2186-2	27	38358421	0.1
		Angiosarcoma of liver - Malignant neoplasms	C22.3	80-84	80-84	White	2106-3	Not Hispanic or Latino	2186-2	27	24577436	0.1
		Angiosarcoma of liver - Malignant neoplasms	C22.3	85-89	85-89	White	2106-3	Not Hispanic or Latino	2186-2	15	Not Applicable	Not Applicable
		Liver, unspecified - Malignant neoplasms	C22.9	25-29	25-29	White	2106-3	Not Hispanic or Latino	2186-2	14	61612482	Unreliable
		Liver, unspecified - Malignant neoplasms	C22.9	30-34	30-34	White	2106-3	Not Hispanic or Latino	2186-2	23	62797048	0
		Liver, unspecified - Malignant neoplasms	C22.9	35-39	35-39	White	2106-3	Not Hispanic or Latino	2186-2	53	61690933	0.1
		Liver, unspecified - Malignant neoplasms	C22.9	40-44	40-44	White	2106-3	Not Hispanic or Latino	2186-2	112	58047940	0.2
		Liver, unspecified - Malignant neoplasms	C22.9	45-49	45-49	White	2106-3	Not Hispanic or Latino	2186-2	250	58994923	0.4
		Liver, unspecified - Malignant neoplasms	C22.9	50-54	50-54	White	2106-3	Not Hispanic or Latino	2186-2	699	65070340	1.1
		Liver, unspecified - Malignant neoplasms	C22.9	55-59	55-59	White	2106-3	Not Hispanic or Latino	2186-2	1965	72441084	2.7
		Liver, unspecified - Malignant neoplasms	C22.9	60-64	60-64	White	2106-3	Not Hispanic or Latino	2186-2	3563	73416958	4.9
		Liver, unspecified - Malignant neoplasms	C22.9	65-69	65-69	White	2106-3	Not Hispanic or Latino	2186-2	4516	65481543	6.9
		Liver, unspecified - Malignant neoplasms	C22.9	70-74	70-74	White	2106-3	Not Hispanic or Latino	2186-2	4283	54977278	7.8
		Liver, unspecified - Malignant neoplasms	C22.9	75-79	75-79	White	2106-3	Not Hispanic or Latino	2186-2	3907	38358421	10.2
		Liver, unspecified - Malignant neoplasms	C22.9	80-84	80-84	White	2106-3	Not Hispanic or Latino	2186-2	3212	24577436	13.1
		Liver, unspecified - Malignant neoplasms	C22.9	85-89	85-89	White	2106-3	Not Hispanic or Latino	2186-2	2522	Not Applicable	Not Applicable
		Liver, unspecified - Malignant neoplasms	C22.9	90-94	90-94	White	2106-3	Not Hispanic or Latino	2186-2	1271	Not Applicable	Not Applicable
		Liver, unspecified - Malignant neoplasms	C22.9	95-99	95-99	White	2106-3	Not Hispanic or Latino	2186-2	390	Not Applicable	Not Applicable
		Malignant neoplasm of gallbladder	C23	35-39	35-39	White	2106-3	Not Hispanic or Latino	2186-2	15	61690933	Unreliable
		Malignant neoplasm of gallbladder	C23	40-44	40-44	White	2106-3	Not Hispanic or Latino	2186-2	37	58047940	0.1
		Malignant neoplasm of gallbladder	C23	45-49	45-49	White	2106-3	Not Hispanic or Latino	2186-2	80	58994923	0.1
		Malignant neoplasm of gallbladder	C23	50-54	50-54	White	2106-3	Not Hispanic or Latino	2186-2	175	65070340	0.3
		Malignant neoplasm of gallbladder	C23	55-59	55-59	White	2106-3	Not Hispanic or Latino	2186-2	402	72441084	0.6
		Malignant neoplasm of gallbladder	C23	60-64	60-64	White	2106-3	Not Hispanic or Latino	2186-2	618	73416958	0.8
		Malignant neoplasm of gallbladder	C23	65-69	65-69	White	2106-3	Not Hispanic or Latino	2186-2	877	65481543	1.3
		Malignant neoplasm of gallbladder	C23	70-74	70-74	White	2106-3	Not Hispanic or Latino	2186-2	1170	54977278	2.1
		Malignant neoplasm of gallbladder	C23	75-79	75-79	White	2106-3	Not Hispanic or Latino	2186-2	1100	38358421	2.9
		Malignant neoplasm of gallbladder	C23	80-84	80-84	White	2106-3	Not Hispanic or Latino	2186-2	924	24577436	3.8
		Malignant neoplasm of gallbladder	C23	85-89	85-89	White	2106-3	Not Hispanic or Latino	2186-2	755	Not Applicable	Not Applicable
		Malignant neoplasm of gallbladder	C23	90-94	90-94	White	2106-3	Not Hispanic or Latino	2186-2	393	Not Applicable	Not Applicable
		Malignant neoplasm of gallbladder	C23	95-99	95-99	White	2106-3	Not Hispanic or Latino	2186-2	115	Not Applicable	Not Applicable
		Extrahepatic bile duct - Malignant neoplasms	C24.0	35-39	35-39	White	2106-3	Not Hispanic or Latino	2186-2	18	61690933	Unreliable
		Extrahepatic bile duct - Malignant neoplasms	C24.0	40-44	40-44	White	2106-3	Not Hispanic or Latino	2186-2	28	58047940	0
		Extrahepatic bile duct - Malignant neoplasms	C24.0	45-49	45-49	White	2106-3	Not Hispanic or Latino	2186-2	40	58994923	0.1
		Extrahepatic bile duct - Malignant neoplasms	C24.0	50-54	50-54	White	2106-3	Not Hispanic or Latino	2186-2	112	65070340	0.2
		Extrahepatic bile duct - Malignant neoplasms	C24.0	55-59	55-59	White	2106-3	Not Hispanic or Latino	2186-2	231	72441084	0.3
		Extrahepatic bile duct - Malignant neoplasms	C24.0	60-64	60-64	White	2106-3	Not Hispanic or Latino	2186-2	398	73416958	0.5
		Extrahepatic bile duct - Malignant neoplasms	C24.0	65-69	65-69	White	2106-3	Not Hispanic or Latino	2186-2	523	65481543	0.8
		Extrahepatic bile duct - Malignant neoplasms	C24.0	70-74	70-74	White	2106-3	Not Hispanic or Latino	2186-2	575	54977278	1
		Extrahepatic bile duct - Malignant neoplasms	C24.0	75-79	75-79	White	2106-3	Not Hispanic or Latino	2186-2	605	38358421	1.6
		Extrahepatic bile duct - Malignant neoplasms	C24.0	80-84	80-84	White	2106-3	Not Hispanic or Latino	2186-2	488	24577436	2
		Extrahepatic bile duct - Malignant neoplasms	C24.0	85-89	85-89	White	2106-3	Not Hispanic or Latino	2186-2	366	Not Applicable	Not Applicable
		Extrahepatic bile duct - Malignant neoplasms	C24.0	90-94	90-94	White	2106-3	Not Hispanic or Latino	2186-2	222	Not Applicable	Not Applicable
		Extrahepatic bile duct - Malignant neoplasms	C24.0	95-99	95-99	White	2106-3	Not Hispanic or Latino	2186-2	40	Not Applicable	Not Applicable
		Ampulla of Vater - Malignant neoplasms	C24.1	45-49	45-49	White	2106-3	Not Hispanic or Latino	2186-2	13	58994923	Unreliable
		Ampulla of Vater - Malignant neoplasms	C24.1	50-54	50-54	White	2106-3	Not Hispanic or Latino	2186-2	21	65070340	0
		Ampulla of Vater - Malignant neoplasms	C24.1	55-59	55-59	White	2106-3	Not Hispanic or Latino	2186-2	45	72441084	0.1
		Ampulla of Vater - Malignant neoplasms	C24.1	60-64	60-64	White	2106-3	Not Hispanic or Latino	2186-2	89	73416958	0.1
		Ampulla of Vater - Malignant neoplasms	C24.1	65-69	65-69	White	2106-3	Not Hispanic or Latino	2186-2	121	65481543	0.2
		Ampulla of Vater - Malignant neoplasms	C24.1	70-74	70-74	White	2106-3	Not Hispanic or Latino	2186-2	157	54977278	0.3
		Ampulla of Vater - Malignant neoplasms	C24.1	75-79	75-79	White	2106-3	Not Hispanic or Latino	2186-2	178	38358421	0.5
		Ampulla of Vater - Malignant neoplasms	C24.1	80-84	80-84	White	2106-3	Not Hispanic or Latino	2186-2	171	24577436	0.7
		Ampulla of Vater - Malignant neoplasms	C24.1	85-89	85-89	White	2106-3	Not Hispanic or Latino	2186-2	151	Not Applicable	Not Applicable
		Ampulla of Vater - Malignant neoplasms	C24.1	90-94	90-94	White	2106-3	Not Hispanic or Latino	2186-2	70	Not Applicable	Not Applicable
		Ampulla of Vater - Malignant neoplasms	C24.1	95-99	95-99	White	2106-3	Not Hispanic or Latino	2186-2	23	Not Applicable	Not Applicable
		Biliary tract, unspecified - Malignant neoplasms	C24.9	35-39	35-39	White	2106-3	Not Hispanic or Latino	2186-2	12	61690933	Unreliable
		Biliary tract, unspecified - Malignant neoplasms	C24.9	40-44	40-44	White	2106-3	Not Hispanic or Latino	2186-2	16	58047940	Unreliable
		Biliary tract, unspecified - Malignant neoplasms	C24.9	45-49	45-49	White	2106-3	Not Hispanic or Latino	2186-2	33	58994923	0.1
		Biliary tract, unspecified - Malignant neoplasms	C24.9	50-54	50-54	White	2106-3	Not Hispanic or Latino	2186-2	61	65070340	0.1
		Biliary tract, unspecified - Malignant neoplasms	C24.9	55-59	55-59	White	2106-3	Not Hispanic or Latino	2186-2	148	72441084	0.2
		Biliary tract, unspecified - Malignant neoplasms	C24.9	60-64	60-64	White	2106-3	Not Hispanic or Latino	2186-2	239	73416958	0.3
		Biliary tract, unspecified - Malignant neoplasms	C24.9	65-69	65-69	White	2106-3	Not Hispanic or Latino	2186-2	349	65481543	0.5
		Biliary tract, unspecified - Malignant neoplasms	C24.9	70-74	70-74	White	2106-3	Not Hispanic or Latino	2186-2	442	54977278	0.8
		Biliary tract, unspecified - Malignant neoplasms	C24.9	75-79	75-79	White	2106-3	Not Hispanic or Latino	2186-2	428	38358421	1.1
		Biliary tract, unspecified - Malignant neoplasms	C24.9	80-84	80-84	White	2106-3	Not Hispanic or Latino	2186-2	363	24577436	1.5
		Biliary tract, unspecified - Malignant neoplasms	C24.9	85-89	85-89	White	2106-3	Not Hispanic or Latino	2186-2	320	Not Applicable	Not Applicable
		Biliary tract, unspecified - Malignant neoplasms	C24.9	90-94	90-94	White	2106-3	Not Hispanic or Latino	2186-2	179	Not Applicable	Not Applicable
		Biliary tract, unspecified - Malignant neoplasms	C24.9	95-99	95-99	White	2106-3	Not Hispanic or Latino	2186-2	54	Not Applicable	Not Applicable
		Head of pancreas - Malignant neoplasms	C25.0	40-44	40-44	White	2106-3	Not Hispanic or Latino	2186-2	10	58047940	Unreliable
		Head of pancreas - Malignant neoplasms	C25.0	45-49	45-49	White	2106-3	Not Hispanic or Latino	2186-2	22	58994923	0
		Head of pancreas - Malignant neoplasms	C25.0	50-54	50-54	White	2106-3	Not Hispanic or Latino	2186-2	72	65070340	0.1
		Head of pancreas - Malignant neoplasms	C25.0	55-59	55-59	White	2106-3	Not Hispanic or Latino	2186-2	150	72441084	0.2
		Head of pancreas - Malignant neoplasms	C25.0	60-64	60-64	White	2106-3	Not Hispanic or Latino	2186-2	286	73416958	0.4
		Head of pancreas - Malignant neoplasms	C25.0	65-69	65-69	White	2106-3	Not Hispanic or Latino	2186-2	368	65481543	0.6
		Head of pancreas - Malignant neoplasms	C25.0	70-74	70-74	White	2106-3	Not Hispanic or Latino	2186-2	436	54977278	0.8
		Head of pancreas - Malignant neoplasms	C25.0	75-79	75-79	White	2106-3	Not Hispanic or Latino	2186-2	442	38358421	1.2
		Head of pancreas - Malignant neoplasms	C25.0	80-84	80-84	White	2106-3	Not Hispanic or Latino	2186-2	375	24577436	1.5
		Head of pancreas - Malignant neoplasms	C25.0	85-89	85-89	White	2106-3	Not Hispanic or Latino	2186-2	272	Not Applicable	Not Applicable
		Head of pancreas - Malignant neoplasms	C25.0	90-94	90-94	White	2106-3	Not Hispanic or Latino	2186-2	139	Not Applicable	Not Applicable
		Head of pancreas - Malignant neoplasms	C25.0	95-99	95-99	White	2106-3	Not Hispanic or Latino	2186-2	39	Not Applicable	Not Applicable
		Body of pancreas - Malignant neoplasms	C25.1	50-54	50-54	White	2106-3	Not Hispanic or Latino	2186-2	17	65070340	Unreliable
		Body of pancreas - Malignant neoplasms	C25.1	55-59	55-59	White	2106-3	Not Hispanic or Latino	2186-2	34	72441084	0
		Body of pancreas - Malignant neoplasms	C25.1	60-64	60-64	White	2106-3	Not Hispanic or Latino	2186-2	63	73416958	0.1
		Body of pancreas - Malignant neoplasms	C25.1	65-69	65-69	White	2106-3	Not Hispanic or Latino	2186-2	99	65481543	0.2
		Body of pancreas - Malignant neoplasms	C25.1	70-74	70-74	White	2106-3	Not Hispanic or Latino	2186-2	96	54977278	0.2
		Body of pancreas - Malignant neoplasms	C25.1	75-79	75-79	White	2106-3	Not Hispanic or Latino	2186-2	107	38358421	0.3
		Body of pancreas - Malignant neoplasms	C25.1	80-84	80-84	White	2106-3	Not Hispanic or Latino	2186-2	93	24577436	0.4
		Body of pancreas - Malignant neoplasms	C25.1	85-89	85-89	White	2106-3	Not Hispanic or Latino	2186-2	53	Not Applicable	Not Applicable
		Body of pancreas - Malignant neoplasms	C25.1	90-94	90-94	White	2106-3	Not Hispanic or Latino	2186-2	26	Not Applicable	Not Applicable
		Tail of pancreas - Malignant neoplasms	C25.2	45-49	45-49	White	2106-3	Not Hispanic or Latino	2186-2	10	58994923	Unreliable
		Tail of pancreas - Malignant neoplasms	C25.2	50-54	50-54	White	2106-3	Not Hispanic or Latino	2186-2	30	65070340	0
		Tail of pancreas - Malignant neoplasms	C25.2	55-59	55-59	White	2106-3	Not Hispanic or Latino	2186-2	43	72441084	0.1
		Tail of pancreas - Malignant neoplasms	C25.2	60-64	60-64	White	2106-3	Not Hispanic or Latino	2186-2	69	73416958	0.1
		Tail of pancreas - Malignant neoplasms	C25.2	65-69	65-69	White	2106-3	Not Hispanic or Latino	2186-2	130	65481543	0.2
		Tail of pancreas - Malignant neoplasms	C25.2	70-74	70-74	White	2106-3	Not Hispanic or Latino	2186-2	127	54977278	0.2
		Tail of pancreas - Malignant neoplasms	C25.2	75-79	75-79	White	2106-3	Not Hispanic or Latino	2186-2	107	38358421	0.3
		Tail of pancreas - Malignant neoplasms	C25.2	80-84	80-84	White	2106-3	Not Hispanic or Latino	2186-2	89	24577436	0.4
		Tail of pancreas - Malignant neoplasms	C25.2	85-89	85-89	White	2106-3	Not Hispanic or Latino	2186-2	71	Not Applicable	Not Applicable
		Tail of pancreas - Malignant neoplasms	C25.2	90-94	90-94	White	2106-3	Not Hispanic or Latino	2186-2	28	Not Applicable	Not Applicable
		Pancreatic duct - Malignant neoplasms	C25.3	45-49	45-49	White	2106-3	Not Hispanic or Latino	2186-2	12	58994923	Unreliable
		Pancreatic duct - Malignant neoplasms	C25.3	50-54	50-54	White	2106-3	Not Hispanic or Latino	2186-2	29	65070340	0
		Pancreatic duct - Malignant neoplasms	C25.3	55-59	55-59	White	2106-3	Not Hispanic or Latino	2186-2	42	72441084	0.1
		Pancreatic duct - Malignant neoplasms	C25.3	60-64	60-64	White	2106-3	Not Hispanic or Latino	2186-2	113	73416958	0.2
		Pancreatic duct - Malignant neoplasms	C25.3	65-69	65-69	White	2106-3	Not Hispanic or Latino	2186-2	142	65481543	0.2
		Pancreatic duct - Malignant neoplasms	C25.3	70-74	70-74	White	2106-3	Not Hispanic or Latino	2186-2	197	54977278	0.4
		Pancreatic duct - Malignant neoplasms	C25.3	75-79	75-79	White	2106-3	Not Hispanic or Latino	2186-2	170	38358421	0.4
		Pancreatic duct - Malignant neoplasms	C25.3	80-84	80-84	White	2106-3	Not Hispanic or Latino	2186-2	156	24577436	0.6
		Pancreatic duct - Malignant neoplasms	C25.3	85-89	85-89	White	2106-3	Not Hispanic or Latino	2186-2	105	Not Applicable	Not Applicable
		Pancreatic duct - Malignant neoplasms	C25.3	90-94	90-94	White	2106-3	Not Hispanic or Latino	2186-2	54	Not Applicable	Not Applicable
		Pancreatic duct - Malignant neoplasms	C25.3	95-99	95-99	White	2106-3	Not Hispanic or Latino	2186-2	14	Not Applicable	Not Applicable
		Endocrine pancreas - Malignant neoplasms	C25.4	60-64	60-64	White	2106-3	Not Hispanic or Latino	2186-2	10	73416958	Unreliable
		Endocrine pancreas - Malignant neoplasms	C25.4	65-69	65-69	White	2106-3	Not Hispanic or Latino	2186-2	10	65481543	Unreliable
		Endocrine pancreas - Malignant neoplasms	C25.4	70-74	70-74	White	2106-3	Not Hispanic or Latino	2186-2	21	54977278	0
		Endocrine pancreas - Malignant neoplasms	C25.4	75-79	75-79	White	2106-3	Not Hispanic or Latino	2186-2	12	38358421	Unreliable
		Overlapping lesion of pancreas - Malignant neoplasms	C25.8	60-64	60-64	White	2106-3	Not Hispanic or Latino	2186-2	19	73416958	Unreliable
		Overlapping lesion of pancreas - Malignant neoplasms	C25.8	65-69	65-69	White	2106-3	Not Hispanic or Latino	2186-2	22	65481543	0
		Overlapping lesion of pancreas - Malignant neoplasms	C25.8	70-74	70-74	White	2106-3	Not Hispanic or Latino	2186-2	25	54977278	0
		Overlapping lesion of pancreas - Malignant neoplasms	C25.8	75-79	75-79	White	2106-3	Not Hispanic or Latino	2186-2	27	38358421	0.1
		Overlapping lesion of pancreas - Malignant neoplasms	C25.8	80-84	80-84	White	2106-3	Not Hispanic or Latino	2186-2	23	24577436	0.1
		Overlapping lesion of pancreas - Malignant neoplasms	C25.8	85-89	85-89	White	2106-3	Not Hispanic or Latino	2186-2	12	Not Applicable	Not Applicable
		Pancreas, unspecified - Malignant neoplasms	C25.9	20-24	20-24	White	2106-3	Not Hispanic or Latino	2186-2	11	58080760	Unreliable
		Pancreas, unspecified - Malignant neoplasms	C25.9	25-29	25-29	White	2106-3	Not Hispanic or Latino	2186-2	36	61612482	0.1
		Pancreas, unspecified - Malignant neoplasms	C25.9	30-34	30-34	White	2106-3	Not Hispanic or Latino	2186-2	127	62797048	0.2
		Pancreas, unspecified - Malignant neoplasms	C25.9	35-39	35-39	White	2106-3	Not Hispanic or Latino	2186-2	387	61690933	0.6
		Pancreas, unspecified - Malignant neoplasms	C25.9	40-44	40-44	White	2106-3	Not Hispanic or Latino	2186-2	971	58047940	1.7
		Pancreas, unspecified - Malignant neoplasms	C25.9	45-49	45-49	White	2106-3	Not Hispanic or Latino	2186-2	2311	58994923	3.9
		Pancreas, unspecified - Malignant neoplasms	C25.9	50-54	50-54	White	2106-3	Not Hispanic or Latino	2186-2	5242	65070340	8.1
		Pancreas, unspecified - Malignant neoplasms	C25.9	55-59	55-59	White	2106-3	Not Hispanic or Latino	2186-2	11301	72441084	15.6
		Pancreas, unspecified - Malignant neoplasms	C25.9	60-64	60-64	White	2106-3	Not Hispanic or Latino	2186-2	18967	73416958	25.8
		Pancreas, unspecified - Malignant neoplasms	C25.9	65-69	65-69	White	2106-3	Not Hispanic or Latino	2186-2	25039	65481543	38.2
		Pancreas, unspecified - Malignant neoplasms	C25.9	70-74	70-74	White	2106-3	Not Hispanic or Latino	2186-2	29882	54977278	54.4
		Pancreas, unspecified - Malignant neoplasms	C25.9	75-79	75-79	White	2106-3	Not Hispanic or Latino	2186-2	28222	38358421	73.6
		Pancreas, unspecified - Malignant neoplasms	C25.9	80-84	80-84	White	2106-3	Not Hispanic or Latino	2186-2	22362	24577436	91
		Pancreas, unspecified - Malignant neoplasms	C25.9	85-89	85-89	White	2106-3	Not Hispanic or Latino	2186-2	16095	Not Applicable	Not Applicable
		Pancreas, unspecified - Malignant neoplasms	C25.9	90-94	90-94	White	2106-3	Not Hispanic or Latino	2186-2	8221	Not Applicable	Not Applicable
		Pancreas, unspecified - Malignant neoplasms	C25.9	95-99	95-99	White	2106-3	Not Hispanic or Latino	2186-2	2154	Not Applicable	Not Applicable
		Intestinal tract, part unspecified - Malignant neoplasms	C26.0	45-49	45-49	White	2106-3	Not Hispanic or Latino	2186-2	22	58994923	0
		Intestinal tract, part unspecified - Malignant neoplasms	C26.0	50-54	50-54	White	2106-3	Not Hispanic or Latino	2186-2	33	65070340	0.1
		Intestinal tract, part unspecified - Malignant neoplasms	C26.0	55-59	55-59	White	2106-3	Not Hispanic or Latino	2186-2	52	72441084	0.1
		Intestinal tract, part unspecified - Malignant neoplasms	C26.0	60-64	60-64	White	2106-3	Not Hispanic or Latino	2186-2	114	73416958	0.2
		Intestinal tract, part unspecified - Malignant neoplasms	C26.0	65-69	65-69	White	2106-3	Not Hispanic or Latino	2186-2	113	65481543	0.2
		Intestinal tract, part unspecified - Malignant neoplasms	C26.0	70-74	70-74	White	2106-3	Not Hispanic or Latino	2186-2	156	54977278	0.3
		Intestinal tract, part unspecified - Malignant neoplasms	C26.0	75-79	75-79	White	2106-3	Not Hispanic or Latino	2186-2	137	38358421	0.4
		Intestinal tract, part unspecified - Malignant neoplasms	C26.0	80-84	80-84	White	2106-3	Not Hispanic or Latino	2186-2	142	24577436	0.6
		Intestinal tract, part unspecified - Malignant neoplasms	C26.0	85-89	85-89	White	2106-3	Not Hispanic or Latino	2186-2	137	Not Applicable	Not Applicable
		Intestinal tract, part unspecified - Malignant neoplasms	C26.0	90-94	90-94	White	2106-3	Not Hispanic or Latino	2186-2	78	Not Applicable	Not Applicable
		Intestinal tract, part unspecified - Malignant neoplasms	C26.0	95-99	95-99	White	2106-3	Not Hispanic or Latino	2186-2	44	Not Applicable	Not Applicable
		Spleen - Malignant neoplasms	C26.1	65-69	65-69	White	2106-3	Not Hispanic or Latino	2186-2	21	65481543	0
		Spleen - Malignant neoplasms	C26.1	70-74	70-74	White	2106-3	Not Hispanic or Latino	2186-2	16	54977278	Unreliable
		Spleen - Malignant neoplasms	C26.1	75-79	75-79	White	2106-3	Not Hispanic or Latino	2186-2	27	38358421	0.1
		Spleen - Malignant neoplasms	C26.1	80-84	80-84	White	2106-3	Not Hispanic or Latino	2186-2	15	24577436	Unreliable
		Spleen - Malignant neoplasms	C26.1	85-89	85-89	White	2106-3	Not Hispanic or Latino	2186-2	10	Not Applicable	Not Applicable
		Spleen - Malignant neoplasms	C26.1	90-94	90-94	White	2106-3	Not Hispanic or Latino	2186-2	15	Not Applicable	Not Applicable
		Ill-defined sites within the digestive system - Malignant neoplasms	C26.9	30-34	30-34	White	2106-3	Not Hispanic or Latino	2186-2	11	62797048	Unreliable
		Ill-defined sites within the digestive system - Malignant neoplasms	C26.9	35-39	35-39	White	2106-3	Not Hispanic or Latino	2186-2	38	61690933	0.1
		Ill-defined sites within the digestive system - Malignant neoplasms	C26.9	40-44	40-44	White	2106-3	Not Hispanic or Latino	2186-2	51	58047940	0.1
		Ill-defined sites within the digestive system - Malignant neoplasms	C26.9	45-49	45-49	White	2106-3	Not Hispanic or Latino	2186-2	83	58994923	0.1
		Ill-defined sites within the digestive system - Malignant neoplasms	C26.9	50-54	50-54	White	2106-3	Not Hispanic or Latino	2186-2	193	65070340	0.3
		Ill-defined sites within the digestive system - Malignant neoplasms	C26.9	55-59	55-59	White	2106-3	Not Hispanic or Latino	2186-2	400	72441084	0.6
		Ill-defined sites within the digestive system - Malignant neoplasms	C26.9	60-64	60-64	White	2106-3	Not Hispanic or Latino	2186-2	681	73416958	0.9
		Ill-defined sites within the digestive system - Malignant neoplasms	C26.9	65-69	65-69	White	2106-3	Not Hispanic or Latino	2186-2	798	65481543	1.2
		Ill-defined sites within the digestive system - Malignant neoplasms	C26.9	70-74	70-74	White	2106-3	Not Hispanic or Latino	2186-2	968	54977278	1.8
		Ill-defined sites within the digestive system - Malignant neoplasms	C26.9	75-79	75-79	White	2106-3	Not Hispanic or Latino	2186-2	892	38358421	2.3
		Ill-defined sites within the digestive system - Malignant neoplasms	C26.9	80-84	80-84	White	2106-3	Not Hispanic or Latino	2186-2	873	24577436	3.6
		Ill-defined sites within the digestive system - Malignant neoplasms	C26.9	85-89	85-89	White	2106-3	Not Hispanic or Latino	2186-2	704	Not Applicable	Not Applicable
		Ill-defined sites within the digestive system - Malignant neoplasms	C26.9	90-94	90-94	White	2106-3	Not Hispanic or Latino	2186-2	384	Not Applicable	Not Applicable
		Ill-defined sites within the digestive system - Malignant neoplasms	C26.9	95-99	95-99	White	2106-3	Not Hispanic or Latino	2186-2	125	Not Applicable	Not Applicable
		Nasal cavity - Malignant neoplasms	C30.0	40-44	40-44	White	2106-3	Not Hispanic or Latino	2186-2	14	58047940	Unreliable
		Nasal cavity - Malignant neoplasms	C30.0	45-49	45-49	White	2106-3	Not Hispanic or Latino	2186-2	21	58994923	0
		Nasal cavity - Malignant neoplasms	C30.0	50-54	50-54	White	2106-3	Not Hispanic or Latino	2186-2	26	65070340	0
		Nasal cavity - Malignant neoplasms	C30.0	55-59	55-59	White	2106-3	Not Hispanic or Latino	2186-2	31	72441084	0
		Nasal cavity - Malignant neoplasms	C30.0	60-64	60-64	White	2106-3	Not Hispanic or Latino	2186-2	54	73416958	0.1
		Nasal cavity - Malignant neoplasms	C30.0	65-69	65-69	White	2106-3	Not Hispanic or Latino	2186-2	81	65481543	0.1
		Nasal cavity - Malignant neoplasms	C30.0	70-74	70-74	White	2106-3	Not Hispanic or Latino	2186-2	79	54977278	0.1
		Nasal cavity - Malignant neoplasms	C30.0	75-79	75-79	White	2106-3	Not Hispanic or Latino	2186-2	66	38358421	0.2
		Nasal cavity - Malignant neoplasms	C30.0	80-84	80-84	White	2106-3	Not Hispanic or Latino	2186-2	62	24577436	0.3
		Nasal cavity - Malignant neoplasms	C30.0	85-89	85-89	White	2106-3	Not Hispanic or Latino	2186-2	39	Not Applicable	Not Applicable
		Nasal cavity - Malignant neoplasms	C30.0	90-94	90-94	White	2106-3	Not Hispanic or Latino	2186-2	24	Not Applicable	Not Applicable
		Maxillary sinus - Malignant neoplasms	C31.0	40-44	40-44	White	2106-3	Not Hispanic or Latino	2186-2	11	58047940	Unreliable
		Maxillary sinus - Malignant neoplasms	C31.0	50-54	50-54	White	2106-3	Not Hispanic or Latino	2186-2	19	65070340	Unreliable
		Maxillary sinus - Malignant neoplasms	C31.0	55-59	55-59	White	2106-3	Not Hispanic or Latino	2186-2	40	72441084	0.1
		Maxillary sinus - Malignant neoplasms	C31.0	60-64	60-64	White	2106-3	Not Hispanic or Latino	2186-2	85	73416958	0.1
		Maxillary sinus - Malignant neoplasms	C31.0	65-69	65-69	White	2106-3	Not Hispanic or Latino	2186-2	81	65481543	0.1
		Maxillary sinus - Malignant neoplasms	C31.0	70-74	70-74	White	2106-3	Not Hispanic or Latino	2186-2	98	54977278	0.2
		Maxillary sinus - Malignant neoplasms	C31.0	75-79	75-79	White	2106-3	Not Hispanic or Latino	2186-2	85	38358421	0.2
		Maxillary sinus - Malignant neoplasms	C31.0	80-84	80-84	White	2106-3	Not Hispanic or Latino	2186-2	77	24577436	0.3
		Maxillary sinus - Malignant neoplasms	C31.0	85-89	85-89	White	2106-3	Not Hispanic or Latino	2186-2	93	Not Applicable	Not Applicable
		Maxillary sinus - Malignant neoplasms	C31.0	90-94	90-94	White	2106-3	Not Hispanic or Latino	2186-2	59	Not Applicable	Not Applicable
		Maxillary sinus - Malignant neoplasms	C31.0	95-99	95-99	White	2106-3	Not Hispanic or Latino	2186-2	14	Not Applicable	Not Applicable
		Ethmoidal sinus - Malignant neoplasms	C31.1	60-64	60-64	White	2106-3	Not Hispanic or Latino	2186-2	17	73416958	Unreliable
		Ethmoidal sinus - Malignant neoplasms	C31.1	65-69	65-69	White	2106-3	Not Hispanic or Latino	2186-2	20	65481543	0
		Ethmoidal sinus - Malignant neoplasms	C31.1	70-74	70-74	White	2106-3	Not Hispanic or Latino	2186-2	14	54977278	Unreliable
		Ethmoidal sinus - Malignant neoplasms	C31.1	75-79	75-79	White	2106-3	Not Hispanic or Latino	2186-2	20	38358421	0.1
		Sphenoidal sinus - Malignant neoplasms	C31.3	70-74	70-74	White	2106-3	Not Hispanic or Latino	2186-2	10	54977278	Unreliable
		Accessory sinus, unspecified - Malignant neoplasms	C31.9	35-39	35-39	White	2106-3	Not Hispanic or Latino	2186-2	11	61690933	Unreliable
		Accessory sinus, unspecified - Malignant neoplasms	C31.9	40-44	40-44	White	2106-3	Not Hispanic or Latino	2186-2	20	58047940	0
		Accessory sinus, unspecified - Malignant neoplasms	C31.9	45-49	45-49	White	2106-3	Not Hispanic or Latino	2186-2	21	58994923	0
		Accessory sinus, unspecified - Malignant neoplasms	C31.9	50-54	50-54	White	2106-3	Not Hispanic or Latino	2186-2	36	65070340	0.1
		Accessory sinus, unspecified - Malignant neoplasms	C31.9	55-59	55-59	White	2106-3	Not Hispanic or Latino	2186-2	71	72441084	0.1
		Accessory sinus, unspecified - Malignant neoplasms	C31.9	60-64	60-64	White	2106-3	Not Hispanic or Latino	2186-2	81	73416958	0.1
		Accessory sinus, unspecified - Malignant neoplasms	C31.9	65-69	65-69	White	2106-3	Not Hispanic or Latino	2186-2	86	65481543	0.1
		Accessory sinus, unspecified - Malignant neoplasms	C31.9	70-74	70-74	White	2106-3	Not Hispanic or Latino	2186-2	103	54977278	0.2
		Accessory sinus, unspecified - Malignant neoplasms	C31.9	75-79	75-79	White	2106-3	Not Hispanic or Latino	2186-2	82	38358421	0.2
		Accessory sinus, unspecified - Malignant neoplasms	C31.9	80-84	80-84	White	2106-3	Not Hispanic or Latino	2186-2	62	24577436	0.3
		Accessory sinus, unspecified - Malignant neoplasms	C31.9	85-89	85-89	White	2106-3	Not Hispanic or Latino	2186-2	61	Not Applicable	Not Applicable
		Accessory sinus, unspecified - Malignant neoplasms	C31.9	90-94	90-94	White	2106-3	Not Hispanic or Latino	2186-2	28	Not Applicable	Not Applicable
		Glottis - Malignant neoplasms	C32.0	50-54	50-54	White	2106-3	Not Hispanic or Latino	2186-2	27	65070340	0
		Glottis - Malignant neoplasms	C32.0	55-59	55-59	White	2106-3	Not Hispanic or Latino	2186-2	67	72441084	0.1
		Glottis - Malignant neoplasms	C32.0	60-64	60-64	White	2106-3	Not Hispanic or Latino	2186-2	95	73416958	0.1
		Glottis - Malignant neoplasms	C32.0	65-69	65-69	White	2106-3	Not Hispanic or Latino	2186-2	117	65481543	0.2
		Glottis - Malignant neoplasms	C32.0	70-74	70-74	White	2106-3	Not Hispanic or Latino	2186-2	133	54977278	0.2
		Glottis - Malignant neoplasms	C32.0	75-79	75-79	White	2106-3	Not Hispanic or Latino	2186-2	120	38358421	0.3
		Glottis - Malignant neoplasms	C32.0	80-84	80-84	White	2106-3	Not Hispanic or Latino	2186-2	113	24577436	0.5
		Glottis - Malignant neoplasms	C32.0	85-89	85-89	White	2106-3	Not Hispanic or Latino	2186-2	87	Not Applicable	Not Applicable
		Glottis - Malignant neoplasms	C32.0	90-94	90-94	White	2106-3	Not Hispanic or Latino	2186-2	36	Not Applicable	Not Applicable
		Supraglottis - Malignant neoplasms	C32.1	45-49	45-49	White	2106-3	Not Hispanic or Latino	2186-2	25	58994923	0
		Supraglottis - Malignant neoplasms	C32.1	50-54	50-54	White	2106-3	Not Hispanic or Latino	2186-2	94	65070340	0.1
		Supraglottis - Malignant neoplasms	C32.1	55-59	55-59	White	2106-3	Not Hispanic or Latino	2186-2	183	72441084	0.3
		Supraglottis - Malignant neoplasms	C32.1	60-64	60-64	White	2106-3	Not Hispanic or Latino	2186-2	331	73416958	0.5
		Supraglottis - Malignant neoplasms	C32.1	65-69	65-69	White	2106-3	Not Hispanic or Latino	2186-2	295	65481543	0.5
		Supraglottis - Malignant neoplasms	C32.1	70-74	70-74	White	2106-3	Not Hispanic or Latino	2186-2	300	54977278	0.5
		Supraglottis - Malignant neoplasms	C32.1	75-79	75-79	White	2106-3	Not Hispanic or Latino	2186-2	175	38358421	0.5
		Supraglottis - Malignant neoplasms	C32.1	80-84	80-84	White	2106-3	Not Hispanic or Latino	2186-2	105	24577436	0.4
		Supraglottis - Malignant neoplasms	C32.1	85-89	85-89	White	2106-3	Not Hispanic or Latino	2186-2	54	Not Applicable	Not Applicable
		Supraglottis - Malignant neoplasms	C32.1	90-94	90-94	White	2106-3	Not Hispanic or Latino	2186-2	21	Not Applicable	Not Applicable
		Subglottis - Malignant neoplasms	C32.2	55-59	55-59	White	2106-3	Not Hispanic or Latino	2186-2	10	72441084	Unreliable
		Subglottis - Malignant neoplasms	C32.2	65-69	65-69	White	2106-3	Not Hispanic or Latino	2186-2	19	65481543	Unreliable
		Subglottis - Malignant neoplasms	C32.2	70-74	70-74	White	2106-3	Not Hispanic or Latino	2186-2	10	54977278	Unreliable
		Laryngeal cartilage - Malignant neoplasms	C32.3	55-59	55-59	White	2106-3	Not Hispanic or Latino	2186-2	11	72441084	Unreliable
		Laryngeal cartilage - Malignant neoplasms	C32.3	65-69	65-69	White	2106-3	Not Hispanic or Latino	2186-2	14	65481543	Unreliable
		Larynx, unspecified - Malignant neoplasms	C32.9	35-39	35-39	White	2106-3	Not Hispanic or Latino	2186-2	18	61690933	Unreliable
		Larynx, unspecified - Malignant neoplasms	C32.9	40-44	40-44	White	2106-3	Not Hispanic or Latino	2186-2	40	58047940	0.1
		Larynx, unspecified - Malignant neoplasms	C32.9	45-49	45-49	White	2106-3	Not Hispanic or Latino	2186-2	180	58994923	0.3
		Larynx, unspecified - Malignant neoplasms	C32.9	50-54	50-54	White	2106-3	Not Hispanic or Latino	2186-2	515	65070340	0.8
		Larynx, unspecified - Malignant neoplasms	C32.9	55-59	55-59	White	2106-3	Not Hispanic or Latino	2186-2	1213	72441084	1.7
		Larynx, unspecified - Malignant neoplasms	C32.9	60-64	60-64	White	2106-3	Not Hispanic or Latino	2186-2	1911	73416958	2.6
		Larynx, unspecified - Malignant neoplasms	C32.9	65-69	65-69	White	2106-3	Not Hispanic or Latino	2186-2	2052	65481543	3.1
		Larynx, unspecified - Malignant neoplasms	C32.9	70-74	70-74	White	2106-3	Not Hispanic or Latino	2186-2	2009	54977278	3.7
		Larynx, unspecified - Malignant neoplasms	C32.9	75-79	75-79	White	2106-3	Not Hispanic or Latino	2186-2	1547	38358421	4
		Larynx, unspecified - Malignant neoplasms	C32.9	80-84	80-84	White	2106-3	Not Hispanic or Latino	2186-2	1146	24577436	4.7
		Larynx, unspecified - Malignant neoplasms	C32.9	85-89	85-89	White	2106-3	Not Hispanic or Latino	2186-2	820	Not Applicable	Not Applicable
		Larynx, unspecified - Malignant neoplasms	C32.9	90-94	90-94	White	2106-3	Not Hispanic or Latino	2186-2	390	Not Applicable	Not Applicable
		Larynx, unspecified - Malignant neoplasms	C32.9	95-99	95-99	White	2106-3	Not Hispanic or Latino	2186-2	103	Not Applicable	Not Applicable
		Malignant neoplasm of trachea	C33	50-54	50-54	White	2106-3	Not Hispanic or Latino	2186-2	19	65070340	Unreliable
		Malignant neoplasm of trachea	C33	55-59	55-59	White	2106-3	Not Hispanic or Latino	2186-2	30	72441084	0
		Malignant neoplasm of trachea	C33	60-64	60-64	White	2106-3	Not Hispanic or Latino	2186-2	51	73416958	0.1
		Malignant neoplasm of trachea	C33	65-69	65-69	White	2106-3	Not Hispanic or Latino	2186-2	44	65481543	0.1
		Malignant neoplasm of trachea	C33	70-74	70-74	White	2106-3	Not Hispanic or Latino	2186-2	43	54977278	0.1
		Malignant neoplasm of trachea	C33	75-79	75-79	White	2106-3	Not Hispanic or Latino	2186-2	43	38358421	0.1
		Malignant neoplasm of trachea	C33	80-84	80-84	White	2106-3	Not Hispanic or Latino	2186-2	39	24577436	0.2
		Malignant neoplasm of trachea	C33	85-89	85-89	White	2106-3	Not Hispanic or Latino	2186-2	20	Not Applicable	Not Applicable
		Malignant neoplasm of trachea	C33	90-94	90-94	White	2106-3	Not Hispanic or Latino	2186-2	12	Not Applicable	Not Applicable
		Main bronchus - Malignant neoplasms	C34.0	50-54	50-54	White	2106-3	Not Hispanic or Latino	2186-2	41	65070340	0.1
		Main bronchus - Malignant neoplasms	C34.0	55-59	55-59	White	2106-3	Not Hispanic or Latino	2186-2	86	72441084	0.1
		Main bronchus - Malignant neoplasms	C34.0	60-64	60-64	White	2106-3	Not Hispanic or Latino	2186-2	140	73416958	0.2
		Main bronchus - Malignant neoplasms	C34.0	65-69	65-69	White	2106-3	Not Hispanic or Latino	2186-2	186	65481543	0.3
		Main bronchus - Malignant neoplasms	C34.0	70-74	70-74	White	2106-3	Not Hispanic or Latino	2186-2	212	54977278	0.4
		Main bronchus - Malignant neoplasms	C34.0	75-79	75-79	White	2106-3	Not Hispanic or Latino	2186-2	214	38358421	0.6
		Main bronchus - Malignant neoplasms	C34.0	80-84	80-84	White	2106-3	Not Hispanic or Latino	2186-2	168	24577436	0.7
		Main bronchus - Malignant neoplasms	C34.0	85-89	85-89	White	2106-3	Not Hispanic or Latino	2186-2	122	Not Applicable	Not Applicable
		Main bronchus - Malignant neoplasms	C34.0	90-94	90-94	White	2106-3	Not Hispanic or Latino	2186-2	42	Not Applicable	Not Applicable
		Upper lobe, bronchus or lung - Malignant neoplasms	C34.1	35-39	35-39	White	2106-3	Not Hispanic or Latino	2186-2	10	61690933	Unreliable
		Upper lobe, bronchus or lung - Malignant neoplasms	C34.1	40-44	40-44	White	2106-3	Not Hispanic or Latino	2186-2	28	58047940	0
		Upper lobe, bronchus or lung - Malignant neoplasms	C34.1	45-49	45-49	White	2106-3	Not Hispanic or Latino	2186-2	62	58994923	0.1
		Upper lobe, bronchus or lung - Malignant neoplasms	C34.1	50-54	50-54	White	2106-3	Not Hispanic or Latino	2186-2	214	65070340	0.3
		Upper lobe, bronchus or lung - Malignant neoplasms	C34.1	55-59	55-59	White	2106-3	Not Hispanic or Latino	2186-2	541	72441084	0.7
		Upper lobe, bronchus or lung - Malignant neoplasms	C34.1	60-64	60-64	White	2106-3	Not Hispanic or Latino	2186-2	1022	73416958	1.4
		Upper lobe, bronchus or lung - Malignant neoplasms	C34.1	65-69	65-69	White	2106-3	Not Hispanic or Latino	2186-2	1286	65481543	2
		Upper lobe, bronchus or lung - Malignant neoplasms	C34.1	70-74	70-74	White	2106-3	Not Hispanic or Latino	2186-2	1622	54977278	3
		Upper lobe, bronchus or lung - Malignant neoplasms	C34.1	75-79	75-79	White	2106-3	Not Hispanic or Latino	2186-2	1621	38358421	4.2
		Upper lobe, bronchus or lung - Malignant neoplasms	C34.1	80-84	80-84	White	2106-3	Not Hispanic or Latino	2186-2	1290	24577436	5.2
		Upper lobe, bronchus or lung - Malignant neoplasms	C34.1	85-89	85-89	White	2106-3	Not Hispanic or Latino	2186-2	809	Not Applicable	Not Applicable
		Upper lobe, bronchus or lung - Malignant neoplasms	C34.1	90-94	90-94	White	2106-3	Not Hispanic or Latino	2186-2	399	Not Applicable	Not Applicable
		Upper lobe, bronchus or lung - Malignant neoplasms	C34.1	95-99	95-99	White	2106-3	Not Hispanic or Latino	2186-2	98	Not Applicable	Not Applicable
		Middle lobe, bronchus or lung - Malignant neoplasms	C34.2	50-54	50-54	White	2106-3	Not Hispanic or Latino	2186-2	18	65070340	Unreliable
		Middle lobe, bronchus or lung - Malignant neoplasms	C34.2	55-59	55-59	White	2106-3	Not Hispanic or Latino	2186-2	29	72441084	0
		Middle lobe, bronchus or lung - Malignant neoplasms	C34.2	60-64	60-64	White	2106-3	Not Hispanic or Latino	2186-2	70	73416958	0.1
		Middle lobe, bronchus or lung - Malignant neoplasms	C34.2	65-69	65-69	White	2106-3	Not Hispanic or Latino	2186-2	82	65481543	0.1
		Middle lobe, bronchus or lung - Malignant neoplasms	C34.2	70-74	70-74	White	2106-3	Not Hispanic or Latino	2186-2	105	54977278	0.2
		Middle lobe, bronchus or lung - Malignant neoplasms	C34.2	75-79	75-79	White	2106-3	Not Hispanic or Latino	2186-2	101	38358421	0.3
		Middle lobe, bronchus or lung - Malignant neoplasms	C34.2	80-84	80-84	White	2106-3	Not Hispanic or Latino	2186-2	81	24577436	0.3
		Middle lobe, bronchus or lung - Malignant neoplasms	C34.2	85-89	85-89	White	2106-3	Not Hispanic or Latino	2186-2	57	Not Applicable	Not Applicable
		Middle lobe, bronchus or lung - Malignant neoplasms	C34.2	90-94	90-94	White	2106-3	Not Hispanic or Latino	2186-2	24	Not Applicable	Not Applicable
		Lower lobe, bronchus or lung - Malignant neoplasms	C34.3	45-49	45-49	White	2106-3	Not Hispanic or Latino	2186-2	25	58994923	0
		Lower lobe, bronchus or lung - Malignant neoplasms	C34.3	50-54	50-54	White	2106-3	Not Hispanic or Latino	2186-2	74	65070340	0.1
		Lower lobe, bronchus or lung - Malignant neoplasms	C34.3	55-59	55-59	White	2106-3	Not Hispanic or Latino	2186-2	222	72441084	0.3
		Lower lobe, bronchus or lung - Malignant neoplasms	C34.3	60-64	60-64	White	2106-3	Not Hispanic or Latino	2186-2	428	73416958	0.6
		Lower lobe, bronchus or lung - Malignant neoplasms	C34.3	65-69	65-69	White	2106-3	Not Hispanic or Latino	2186-2	618	65481543	0.9
		Lower lobe, bronchus or lung - Malignant neoplasms	C34.3	70-74	70-74	White	2106-3	Not Hispanic or Latino	2186-2	827	54977278	1.5
		Lower lobe, bronchus or lung - Malignant neoplasms	C34.3	75-79	75-79	White	2106-3	Not Hispanic or Latino	2186-2	881	38358421	2.3
		Lower lobe, bronchus or lung - Malignant neoplasms	C34.3	80-84	80-84	White	2106-3	Not Hispanic or Latino	2186-2	725	24577436	2.9
		Lower lobe, bronchus or lung - Malignant neoplasms	C34.3	85-89	85-89	White	2106-3	Not Hispanic or Latino	2186-2	520	Not Applicable	Not Applicable
		Lower lobe, bronchus or lung - Malignant neoplasms	C34.3	90-94	90-94	White	2106-3	Not Hispanic or Latino	2186-2	246	Not Applicable	Not Applicable
		Lower lobe, bronchus or lung - Malignant neoplasms	C34.3	95-99	95-99	White	2106-3	Not Hispanic or Latino	2186-2	55	Not Applicable	Not Applicable
		Overlapping lesion of bronchus and lung - Malignant neoplasms	C34.8	55-59	55-59	White	2106-3	Not Hispanic or Latino	2186-2	18	72441084	Unreliable
		Overlapping lesion of bronchus and lung - Malignant neoplasms	C34.8	60-64	60-64	White	2106-3	Not Hispanic or Latino	2186-2	25	73416958	0
		Overlapping lesion of bronchus and lung - Malignant neoplasms	C34.8	65-69	65-69	White	2106-3	Not Hispanic or Latino	2186-2	35	65481543	0.1
		Overlapping lesion of bronchus and lung - Malignant neoplasms	C34.8	70-74	70-74	White	2106-3	Not Hispanic or Latino	2186-2	41	54977278	0.1
		Overlapping lesion of bronchus and lung - Malignant neoplasms	C34.8	75-79	75-79	White	2106-3	Not Hispanic or Latino	2186-2	33	38358421	0.1
		Overlapping lesion of bronchus and lung - Malignant neoplasms	C34.8	80-84	80-84	White	2106-3	Not Hispanic or Latino	2186-2	34	24577436	0.1
		Overlapping lesion of bronchus and lung - Malignant neoplasms	C34.8	85-89	85-89	White	2106-3	Not Hispanic or Latino	2186-2	17	Not Applicable	Not Applicable
		Bronchus or lung, unspecified - Malignant neoplasms	C34.9	15-19	15-19	White	2106-3	Not Hispanic or Latino	2186-2	10	55230174	Unreliable
		Bronchus or lung, unspecified - Malignant neoplasms	C34.9	20-24	20-24	White	2106-3	Not Hispanic or Latino	2186-2	23	58080760	0
		Bronchus or lung, unspecified - Malignant neoplasms	C34.9	25-29	25-29	White	2106-3	Not Hispanic or Latino	2186-2	71	61612482	0.1
		Bronchus or lung, unspecified - Malignant neoplasms	C34.9	30-34	30-34	White	2106-3	Not Hispanic or Latino	2186-2	214	62797048	0.3
		Bronchus or lung, unspecified - Malignant neoplasms	C34.9	35-39	35-39	White	2106-3	Not Hispanic or Latino	2186-2	580	61690933	0.9
		Bronchus or lung, unspecified - Malignant neoplasms	C34.9	40-44	40-44	White	2106-3	Not Hispanic or Latino	2186-2	1687	58047940	2.9
		Bronchus or lung, unspecified - Malignant neoplasms	C34.9	45-49	45-49	White	2106-3	Not Hispanic or Latino	2186-2	5070	58994923	8.6
		Bronchus or lung, unspecified - Malignant neoplasms	C34.9	50-54	50-54	White	2106-3	Not Hispanic or Latino	2186-2	14132	65070340	21.7
		Bronchus or lung, unspecified - Malignant neoplasms	C34.9	55-59	55-59	White	2106-3	Not Hispanic or Latino	2186-2	36832	72441084	50.8
		Bronchus or lung, unspecified - Malignant neoplasms	C34.9	60-64	60-64	White	2106-3	Not Hispanic or Latino	2186-2	65470	73416958	89.2
		Bronchus or lung, unspecified - Malignant neoplasms	C34.9	65-69	65-69	White	2106-3	Not Hispanic or Latino	2186-2	81945	65481543	125.1
		Bronchus or lung, unspecified - Malignant neoplasms	C34.9	70-74	70-74	White	2106-3	Not Hispanic or Latino	2186-2	96794	54977278	176.1
		Bronchus or lung, unspecified - Malignant neoplasms	C34.9	75-79	75-79	White	2106-3	Not Hispanic or Latino	2186-2	93851	38358421	244.7
		Bronchus or lung, unspecified - Malignant neoplasms	C34.9	80-84	80-84	White	2106-3	Not Hispanic or Latino	2186-2	72111	24577436	293.4
		Bronchus or lung, unspecified - Malignant neoplasms	C34.9	85-89	85-89	White	2106-3	Not Hispanic or Latino	2186-2	45856	Not Applicable	Not Applicable
		Bronchus or lung, unspecified - Malignant neoplasms	C34.9	90-94	90-94	White	2106-3	Not Hispanic or Latino	2186-2	20506	Not Applicable	Not Applicable
		Bronchus or lung, unspecified - Malignant neoplasms	C34.9	95-99	95-99	White	2106-3	Not Hispanic or Latino	2186-2	4992	Not Applicable	Not Applicable
		Malignant neoplasm of thymus	C37	30-34	30-34	White	2106-3	Not Hispanic or Latino	2186-2	12	62797048	Unreliable
		Malignant neoplasm of thymus	C37	35-39	35-39	White	2106-3	Not Hispanic or Latino	2186-2	15	61690933	Unreliable
		Malignant neoplasm of thymus	C37	40-44	40-44	White	2106-3	Not Hispanic or Latino	2186-2	19	58047940	Unreliable
		Malignant neoplasm of thymus	C37	45-49	45-49	White	2106-3	Not Hispanic or Latino	2186-2	40	58994923	0.1
		Malignant neoplasm of thymus	C37	50-54	50-54	White	2106-3	Not Hispanic or Latino	2186-2	55	65070340	0.1
		Malignant neoplasm of thymus	C37	55-59	55-59	White	2106-3	Not Hispanic or Latino	2186-2	86	72441084	0.1
		Malignant neoplasm of thymus	C37	60-64	60-64	White	2106-3	Not Hispanic or Latino	2186-2	134	73416958	0.2
		Malignant neoplasm of thymus	C37	65-69	65-69	White	2106-3	Not Hispanic or Latino	2186-2	150	65481543	0.2
		Malignant neoplasm of thymus	C37	70-74	70-74	White	2106-3	Not Hispanic or Latino	2186-2	159	54977278	0.3
		Malignant neoplasm of thymus	C37	75-79	75-79	White	2106-3	Not Hispanic or Latino	2186-2	112	38358421	0.3
		Malignant neoplasm of thymus	C37	80-84	80-84	White	2106-3	Not Hispanic or Latino	2186-2	94	24577436	0.4
		Malignant neoplasm of thymus	C37	85-89	85-89	White	2106-3	Not Hispanic or Latino	2186-2	70	Not Applicable	Not Applicable
		Malignant neoplasm of thymus	C37	90-94	90-94	White	2106-3	Not Hispanic or Latino	2186-2	28	Not Applicable	Not Applicable
		Malignant neoplasm of thymus	C37	95-99	95-99	White	2106-3	Not Hispanic or Latino	2186-2	13	Not Applicable	Not Applicable
		Heart - Malignant neoplasms	C38.0	35-39	35-39	White	2106-3	Not Hispanic or Latino	2186-2	10	61690933	Unreliable
		Heart - Malignant neoplasms	C38.0	50-54	50-54	White	2106-3	Not Hispanic or Latino	2186-2	11	65070340	Unreliable
		Heart - Malignant neoplasms	C38.0	55-59	55-59	White	2106-3	Not Hispanic or Latino	2186-2	17	72441084	Unreliable
		Heart - Malignant neoplasms	C38.0	60-64	60-64	White	2106-3	Not Hispanic or Latino	2186-2	22	73416958	0
		Heart - Malignant neoplasms	C38.0	65-69	65-69	White	2106-3	Not Hispanic or Latino	2186-2	20	65481543	0
		Heart - Malignant neoplasms	C38.0	70-74	70-74	White	2106-3	Not Hispanic or Latino	2186-2	24	54977278	0
		Heart - Malignant neoplasms	C38.0	75-79	75-79	White	2106-3	Not Hispanic or Latino	2186-2	24	38358421	0.1
		Heart - Malignant neoplasms	C38.0	80-84	80-84	White	2106-3	Not Hispanic or Latino	2186-2	18	24577436	Unreliable
		Heart - Malignant neoplasms	C38.0	85-89	85-89	White	2106-3	Not Hispanic or Latino	2186-2	10	Not Applicable	Not Applicable
		Mediastinum, part unspecified - Malignant neoplasms	C38.3	30-34	30-34	White	2106-3	Not Hispanic or Latino	2186-2	11	62797048	Unreliable
		Mediastinum, part unspecified - Malignant neoplasms	C38.3	35-39	35-39	White	2106-3	Not Hispanic or Latino	2186-2	13	61690933	Unreliable
		Mediastinum, part unspecified - Malignant neoplasms	C38.3	45-49	45-49	White	2106-3	Not Hispanic or Latino	2186-2	11	58994923	Unreliable
		Mediastinum, part unspecified - Malignant neoplasms	C38.3	50-54	50-54	White	2106-3	Not Hispanic or Latino	2186-2	14	65070340	Unreliable
		Mediastinum, part unspecified - Malignant neoplasms	C38.3	55-59	55-59	White	2106-3	Not Hispanic or Latino	2186-2	29	72441084	0
		Mediastinum, part unspecified - Malignant neoplasms	C38.3	60-64	60-64	White	2106-3	Not Hispanic or Latino	2186-2	50	73416958	0.1
		Mediastinum, part unspecified - Malignant neoplasms	C38.3	65-69	65-69	White	2106-3	Not Hispanic or Latino	2186-2	60	65481543	0.1
		Mediastinum, part unspecified - Malignant neoplasms	C38.3	70-74	70-74	White	2106-3	Not Hispanic or Latino	2186-2	72	54977278	0.1
		Mediastinum, part unspecified - Malignant neoplasms	C38.3	75-79	75-79	White	2106-3	Not Hispanic or Latino	2186-2	67	38358421	0.2
		Mediastinum, part unspecified - Malignant neoplasms	C38.3	80-84	80-84	White	2106-3	Not Hispanic or Latino	2186-2	71	24577436	0.3
		Mediastinum, part unspecified - Malignant neoplasms	C38.3	85-89	85-89	White	2106-3	Not Hispanic or Latino	2186-2	53	Not Applicable	Not Applicable
		Mediastinum, part unspecified - Malignant neoplasms	C38.3	90-94	90-94	White	2106-3	Not Hispanic or Latino	2186-2	36	Not Applicable	Not Applicable
		Mediastinum, part unspecified - Malignant neoplasms	C38.3	95-99	95-99	White	2106-3	Not Hispanic or Latino	2186-2	14	Not Applicable	Not Applicable
		Pleura - Malignant neoplasms	C38.4	60-64	60-64	White	2106-3	Not Hispanic or Latino	2186-2	13	73416958	Unreliable
		Pleura - Malignant neoplasms	C38.4	65-69	65-69	White	2106-3	Not Hispanic or Latino	2186-2	20	65481543	0
		Pleura - Malignant neoplasms	C38.4	70-74	70-74	White	2106-3	Not Hispanic or Latino	2186-2	24	54977278	0
		Pleura - Malignant neoplasms	C38.4	75-79	75-79	White	2106-3	Not Hispanic or Latino	2186-2	31	38358421	0.1
		Pleura - Malignant neoplasms	C38.4	80-84	80-84	White	2106-3	Not Hispanic or Latino	2186-2	39	24577436	0.2
		Pleura - Malignant neoplasms	C38.4	85-89	85-89	White	2106-3	Not Hispanic or Latino	2186-2	36	Not Applicable	Not Applicable
		Pleura - Malignant neoplasms	C38.4	90-94	90-94	White	2106-3	Not Hispanic or Latino	2186-2	21	Not Applicable	Not Applicable
		Pleura - Malignant neoplasms	C38.4	95-99	95-99	White	2106-3	Not Hispanic or Latino	2186-2	10	Not Applicable	Not Applicable
		Ill-defined sites within the respiratory system - Malignant neoplasms	C39.9	55-59	55-59	White	2106-3	Not Hispanic or Latino	2186-2	17	72441084	Unreliable
		Ill-defined sites within the respiratory system - Malignant neoplasms	C39.9	60-64	60-64	White	2106-3	Not Hispanic or Latino	2186-2	33	73416958	0
		Ill-defined sites within the respiratory system - Malignant neoplasms	C39.9	65-69	65-69	White	2106-3	Not Hispanic or Latino	2186-2	45	65481543	0.1
		Ill-defined sites within the respiratory system - Malignant neoplasms	C39.9	70-74	70-74	White	2106-3	Not Hispanic or Latino	2186-2	69	54977278	0.1
		Ill-defined sites within the respiratory system - Malignant neoplasms	C39.9	75-79	75-79	White	2106-3	Not Hispanic or Latino	2186-2	57	38358421	0.1
		Ill-defined sites within the respiratory system - Malignant neoplasms	C39.9	80-84	80-84	White	2106-3	Not Hispanic or Latino	2186-2	35	24577436	0.1
		Ill-defined sites within the respiratory system - Malignant neoplasms	C39.9	85-89	85-89	White	2106-3	Not Hispanic or Latino	2186-2	22	Not Applicable	Not Applicable
		Ill-defined sites within the respiratory system - Malignant neoplasms	C39.9	90-94	90-94	White	2106-3	Not Hispanic or Latino	2186-2	15	Not Applicable	Not Applicable
		Scapula and long bones of upper limb - Malignant neoplasms	C40.0	15-19	15-19	White	2106-3	Not Hispanic or Latino	2186-2	10	55230174	Unreliable
		Scapula and long bones of upper limb - Malignant neoplasms	C40.0	70-74	70-74	White	2106-3	Not Hispanic or Latino	2186-2	14	54977278	Unreliable
		Scapula and long bones of upper limb - Malignant neoplasms	C40.0	75-79	75-79	White	2106-3	Not Hispanic or Latino	2186-2	10	38358421	Unreliable
		Scapula and long bones of upper limb - Malignant neoplasms	C40.0	80-84	80-84	White	2106-3	Not Hispanic or Latino	2186-2	11	24577436	Unreliable
		Long bones of lower limb - Malignant neoplasms	C40.2	10-14	10-14	White	2106-3	Not Hispanic or Latino	2186-2	22	52328869	0
		Long bones of lower limb - Malignant neoplasms	C40.2	15-19	15-19	White	2106-3	Not Hispanic or Latino	2186-2	27	55230174	0
		Long bones of lower limb - Malignant neoplasms	C40.2	20-24	20-24	White	2106-3	Not Hispanic or Latino	2186-2	18	58080760	Unreliable
		Long bones of lower limb - Malignant neoplasms	C40.2	25-29	25-29	White	2106-3	Not Hispanic or Latino	2186-2	10	61612482	Unreliable
		Long bones of lower limb - Malignant neoplasms	C40.2	45-49	45-49	White	2106-3	Not Hispanic or Latino	2186-2	15	58994923	Unreliable
		Long bones of lower limb - Malignant neoplasms	C40.2	50-54	50-54	White	2106-3	Not Hispanic or Latino	2186-2	11	65070340	Unreliable
		Long bones of lower limb - Malignant neoplasms	C40.2	55-59	55-59	White	2106-3	Not Hispanic or Latino	2186-2	18	72441084	Unreliable
		Long bones of lower limb - Malignant neoplasms	C40.2	60-64	60-64	White	2106-3	Not Hispanic or Latino	2186-2	22	73416958	0
		Long bones of lower limb - Malignant neoplasms	C40.2	65-69	65-69	White	2106-3	Not Hispanic or Latino	2186-2	18	65481543	Unreliable
		Long bones of lower limb - Malignant neoplasms	C40.2	70-74	70-74	White	2106-3	Not Hispanic or Latino	2186-2	30	54977278	0.1
		Long bones of lower limb - Malignant neoplasms	C40.2	75-79	75-79	White	2106-3	Not Hispanic or Latino	2186-2	29	38358421	0.1
		Long bones of lower limb - Malignant neoplasms	C40.2	80-84	80-84	White	2106-3	Not Hispanic or Latino	2186-2	27	24577436	0.1
		Long bones of lower limb - Malignant neoplasms	C40.2	85-89	85-89	White	2106-3	Not Hispanic or Latino	2186-2	23	Not Applicable	Not Applicable
		Long bones of lower limb - Malignant neoplasms	C40.2	90-94	90-94	White	2106-3	Not Hispanic or Latino	2186-2	15	Not Applicable	Not Applicable
		Bones of skull and face - Malignant neoplasms	C41.0	55-59	55-59	White	2106-3	Not Hispanic or Latino	2186-2	18	72441084	Unreliable
		Bones of skull and face - Malignant neoplasms	C41.0	60-64	60-64	White	2106-3	Not Hispanic or Latino	2186-2	30	73416958	0
		Bones of skull and face - Malignant neoplasms	C41.0	65-69	65-69	White	2106-3	Not Hispanic or Latino	2186-2	33	65481543	0.1
		Bones of skull and face - Malignant neoplasms	C41.0	70-74	70-74	White	2106-3	Not Hispanic or Latino	2186-2	36	54977278	0.1
		Bones of skull and face - Malignant neoplasms	C41.0	75-79	75-79	White	2106-3	Not Hispanic or Latino	2186-2	30	38358421	0.1
		Bones of skull and face - Malignant neoplasms	C41.0	80-84	80-84	White	2106-3	Not Hispanic or Latino	2186-2	30	24577436	0.1
		Bones of skull and face - Malignant neoplasms	C41.0	85-89	85-89	White	2106-3	Not Hispanic or Latino	2186-2	42	Not Applicable	Not Applicable
		Bones of skull and face - Malignant neoplasms	C41.0	90-94	90-94	White	2106-3	Not Hispanic or Latino	2186-2	21	Not Applicable	Not Applicable
		Mandible - Malignant neoplasms	C41.1	40-44	40-44	White	2106-3	Not Hispanic or Latino	2186-2	10	58047940	Unreliable
		Mandible - Malignant neoplasms	C41.1	45-49	45-49	White	2106-3	Not Hispanic or Latino	2186-2	13	58994923	Unreliable
		Mandible - Malignant neoplasms	C41.1	50-54	50-54	White	2106-3	Not Hispanic or Latino	2186-2	18	65070340	Unreliable
		Mandible - Malignant neoplasms	C41.1	55-59	55-59	White	2106-3	Not Hispanic or Latino	2186-2	45	72441084	0.1
		Mandible - Malignant neoplasms	C41.1	60-64	60-64	White	2106-3	Not Hispanic or Latino	2186-2	70	73416958	0.1
		Mandible - Malignant neoplasms	C41.1	65-69	65-69	White	2106-3	Not Hispanic or Latino	2186-2	77	65481543	0.1
		Mandible - Malignant neoplasms	C41.1	70-74	70-74	White	2106-3	Not Hispanic or Latino	2186-2	93	54977278	0.2
		Mandible - Malignant neoplasms	C41.1	75-79	75-79	White	2106-3	Not Hispanic or Latino	2186-2	102	38358421	0.3
		Mandible - Malignant neoplasms	C41.1	80-84	80-84	White	2106-3	Not Hispanic or Latino	2186-2	100	24577436	0.4
		Mandible - Malignant neoplasms	C41.1	85-89	85-89	White	2106-3	Not Hispanic or Latino	2186-2	110	Not Applicable	Not Applicable
		Mandible - Malignant neoplasms	C41.1	90-94	90-94	White	2106-3	Not Hispanic or Latino	2186-2	97	Not Applicable	Not Applicable
		Mandible - Malignant neoplasms	C41.1	95-99	95-99	White	2106-3	Not Hispanic or Latino	2186-2	30	Not Applicable	Not Applicable
		Vertebral column - Malignant neoplasms	C41.2	15-19	15-19	White	2106-3	Not Hispanic or Latino	2186-2	10	55230174	Unreliable
		Vertebral column - Malignant neoplasms	C41.2	55-59	55-59	White	2106-3	Not Hispanic or Latino	2186-2	31	72441084	0
		Vertebral column - Malignant neoplasms	C41.2	60-64	60-64	White	2106-3	Not Hispanic or Latino	2186-2	51	73416958	0.1
		Vertebral column - Malignant neoplasms	C41.2	65-69	65-69	White	2106-3	Not Hispanic or Latino	2186-2	43	65481543	0.1
		Vertebral column - Malignant neoplasms	C41.2	70-74	70-74	White	2106-3	Not Hispanic or Latino	2186-2	61	54977278	0.1
		Vertebral column - Malignant neoplasms	C41.2	75-79	75-79	White	2106-3	Not Hispanic or Latino	2186-2	56	38358421	0.1
		Vertebral column - Malignant neoplasms	C41.2	80-84	80-84	White	2106-3	Not Hispanic or Latino	2186-2	70	24577436	0.3
		Vertebral column - Malignant neoplasms	C41.2	85-89	85-89	White	2106-3	Not Hispanic or Latino	2186-2	50	Not Applicable	Not Applicable
		Vertebral column - Malignant neoplasms	C41.2	90-94	90-94	White	2106-3	Not Hispanic or Latino	2186-2	25	Not Applicable	Not Applicable
		Vertebral column - Malignant neoplasms	C41.2	95-99	95-99	White	2106-3	Not Hispanic or Latino	2186-2	11	Not Applicable	Not Applicable
		Pelvic bones, sacrum and coccyx - Malignant neoplasms	C41.4	15-19	15-19	White	2106-3	Not Hispanic or Latino	2186-2	12	55230174	Unreliable
		Pelvic bones, sacrum and coccyx - Malignant neoplasms	C41.4	25-29	25-29	White	2106-3	Not Hispanic or Latino	2186-2	10	61612482	Unreliable
		Pelvic bones, sacrum and coccyx - Malignant neoplasms	C41.4	45-49	45-49	White	2106-3	Not Hispanic or Latino	2186-2	10	58994923	Unreliable
		Pelvic bones, sacrum and coccyx - Malignant neoplasms	C41.4	50-54	50-54	White	2106-3	Not Hispanic or Latino	2186-2	11	65070340	Unreliable
		Pelvic bones, sacrum and coccyx - Malignant neoplasms	C41.4	55-59	55-59	White	2106-3	Not Hispanic or Latino	2186-2	32	72441084	0
		Pelvic bones, sacrum and coccyx - Malignant neoplasms	C41.4	60-64	60-64	White	2106-3	Not Hispanic or Latino	2186-2	35	73416958	0
		Pelvic bones, sacrum and coccyx - Malignant neoplasms	C41.4	65-69	65-69	White	2106-3	Not Hispanic or Latino	2186-2	27	65481543	0
		Pelvic bones, sacrum and coccyx - Malignant neoplasms	C41.4	70-74	70-74	White	2106-3	Not Hispanic or Latino	2186-2	44	54977278	0.1
		Pelvic bones, sacrum and coccyx - Malignant neoplasms	C41.4	75-79	75-79	White	2106-3	Not Hispanic or Latino	2186-2	51	38358421	0.1
		Pelvic bones, sacrum and coccyx - Malignant neoplasms	C41.4	80-84	80-84	White	2106-3	Not Hispanic or Latino	2186-2	30	24577436	0.1
		Pelvic bones, sacrum and coccyx - Malignant neoplasms	C41.4	85-89	85-89	White	2106-3	Not Hispanic or Latino	2186-2	37	Not Applicable	Not Applicable
		Pelvic bones, sacrum and coccyx - Malignant neoplasms	C41.4	90-94	90-94	White	2106-3	Not Hispanic or Latino	2186-2	21	Not Applicable	Not Applicable
		Bone and articular cartilage, unspecified - Malignant neoplasms	C41.9	10-14	10-14	White	2106-3	Not Hispanic or Latino	2186-2	119	52328869	0.2
		Bone and articular cartilage, unspecified - Malignant neoplasms	C41.9	15-19	15-19	White	2106-3	Not Hispanic or Latino	2186-2	270	55230174	0.5
		Bone and articular cartilage, unspecified - Malignant neoplasms	C41.9	20-24	20-24	White	2106-3	Not Hispanic or Latino	2186-2	194	58080760	0.3
		Bone and articular cartilage, unspecified - Malignant neoplasms	C41.9	25-29	25-29	White	2106-3	Not Hispanic or Latino	2186-2	163	61612482	0.3
		Bone and articular cartilage, unspecified - Malignant neoplasms	C41.9	30-34	30-34	White	2106-3	Not Hispanic or Latino	2186-2	133	62797048	0.2
		Bone and articular cartilage, unspecified - Malignant neoplasms	C41.9	35-39	35-39	White	2106-3	Not Hispanic or Latino	2186-2	117	61690933	0.2
		Bone and articular cartilage, unspecified - Malignant neoplasms	C41.9	40-44	40-44	White	2106-3	Not Hispanic or Latino	2186-2	109	58047940	0.2
		Bone and articular cartilage, unspecified - Malignant neoplasms	C41.9	45-49	45-49	White	2106-3	Not Hispanic or Latino	2186-2	113	58994923	0.2
		Bone and articular cartilage, unspecified - Malignant neoplasms	C41.9	5-9	5-9	White	2106-3	Not Hispanic or Latino	2186-2	34	49680688	0.1
		Bone and articular cartilage, unspecified - Malignant neoplasms	C41.9	50-54	50-54	White	2106-3	Not Hispanic or Latino	2186-2	148	65070340	0.2
		Bone and articular cartilage, unspecified - Malignant neoplasms	C41.9	55-59	55-59	White	2106-3	Not Hispanic or Latino	2186-2	235	72441084	0.3
		Bone and articular cartilage, unspecified - Malignant neoplasms	C41.9	60-64	60-64	White	2106-3	Not Hispanic or Latino	2186-2	349	73416958	0.5
		Bone and articular cartilage, unspecified - Malignant neoplasms	C41.9	65-69	65-69	White	2106-3	Not Hispanic or Latino	2186-2	393	65481543	0.6
		Bone and articular cartilage, unspecified - Malignant neoplasms	C41.9	70-74	70-74	White	2106-3	Not Hispanic or Latino	2186-2	488	54977278	0.9
		Bone and articular cartilage, unspecified - Malignant neoplasms	C41.9	75-79	75-79	White	2106-3	Not Hispanic or Latino	2186-2	462	38358421	1.2
		Bone and articular cartilage, unspecified - Malignant neoplasms	C41.9	80-84	80-84	White	2106-3	Not Hispanic or Latino	2186-2	408	24577436	1.7
		Bone and articular cartilage, unspecified - Malignant neoplasms	C41.9	85-89	85-89	White	2106-3	Not Hispanic or Latino	2186-2	344	Not Applicable	Not Applicable
		Bone and articular cartilage, unspecified - Malignant neoplasms	C41.9	90-94	90-94	White	2106-3	Not Hispanic or Latino	2186-2	211	Not Applicable	Not Applicable
		Bone and articular cartilage, unspecified - Malignant neoplasms	C41.9	95-99	95-99	White	2106-3	Not Hispanic or Latino	2186-2	64	Not Applicable	Not Applicable
		Malignant melanoma of ear and external auricular canal - Malignant neoplasms	C43.2	65-69	65-69	White	2106-3	Not Hispanic or Latino	2186-2	15	65481543	Unreliable
		Malignant melanoma of ear and external auricular canal - Malignant neoplasms	C43.2	70-74	70-74	White	2106-3	Not Hispanic or Latino	2186-2	12	54977278	Unreliable
		Malignant melanoma of ear and external auricular canal - Malignant neoplasms	C43.2	75-79	75-79	White	2106-3	Not Hispanic or Latino	2186-2	21	38358421	0.1
		Malignant melanoma of ear and external auricular canal - Malignant neoplasms	C43.2	80-84	80-84	White	2106-3	Not Hispanic or Latino	2186-2	26	24577436	0.1
		Malignant melanoma of ear and external auricular canal - Malignant neoplasms	C43.2	85-89	85-89	White	2106-3	Not Hispanic or Latino	2186-2	27	Not Applicable	Not Applicable
		Malignant melanoma of ear and external auricular canal - Malignant neoplasms	C43.2	90-94	90-94	White	2106-3	Not Hispanic or Latino	2186-2	18	Not Applicable	Not Applicable
		Malignant melanoma of other and unspecified parts of face - Malignant neoplasms	C43.3	55-59	55-59	White	2106-3	Not Hispanic or Latino	2186-2	13	72441084	Unreliable
		Malignant melanoma of other and unspecified parts of face - Malignant neoplasms	C43.3	60-64	60-64	White	2106-3	Not Hispanic or Latino	2186-2	20	73416958	0
		Malignant melanoma of other and unspecified parts of face - Malignant neoplasms	C43.3	65-69	65-69	White	2106-3	Not Hispanic or Latino	2186-2	46	65481543	0.1
		Malignant melanoma of other and unspecified parts of face - Malignant neoplasms	C43.3	70-74	70-74	White	2106-3	Not Hispanic or Latino	2186-2	58	54977278	0.1
		Malignant melanoma of other and unspecified parts of face - Malignant neoplasms	C43.3	75-79	75-79	White	2106-3	Not Hispanic or Latino	2186-2	76	38358421	0.2
		Malignant melanoma of other and unspecified parts of face - Malignant neoplasms	C43.3	80-84	80-84	White	2106-3	Not Hispanic or Latino	2186-2	80	24577436	0.3
		Malignant melanoma of other and unspecified parts of face - Malignant neoplasms	C43.3	85-89	85-89	White	2106-3	Not Hispanic or Latino	2186-2	86	Not Applicable	Not Applicable
		Malignant melanoma of other and unspecified parts of face - Malignant neoplasms	C43.3	90-94	90-94	White	2106-3	Not Hispanic or Latino	2186-2	66	Not Applicable	Not Applicable
		Malignant melanoma of other and unspecified parts of face - Malignant neoplasms	C43.3	95-99	95-99	White	2106-3	Not Hispanic or Latino	2186-2	35	Not Applicable	Not Applicable
		Malignant melanoma of scalp and neck - Malignant neoplasms	C43.4	35-39	35-39	White	2106-3	Not Hispanic or Latino	2186-2	13	61690933	Unreliable
		Malignant melanoma of scalp and neck - Malignant neoplasms	C43.4	40-44	40-44	White	2106-3	Not Hispanic or Latino	2186-2	13	58047940	Unreliable
		Malignant melanoma of scalp and neck - Malignant neoplasms	C43.4	50-54	50-54	White	2106-3	Not Hispanic or Latino	2186-2	19	65070340	Unreliable
		Malignant melanoma of scalp and neck - Malignant neoplasms	C43.4	55-59	55-59	White	2106-3	Not Hispanic or Latino	2186-2	34	72441084	0
		Malignant melanoma of scalp and neck - Malignant neoplasms	C43.4	60-64	60-64	White	2106-3	Not Hispanic or Latino	2186-2	63	73416958	0.1
		Malignant melanoma of scalp and neck - Malignant neoplasms	C43.4	65-69	65-69	White	2106-3	Not Hispanic or Latino	2186-2	93	65481543	0.1
		Malignant melanoma of scalp and neck - Malignant neoplasms	C43.4	70-74	70-74	White	2106-3	Not Hispanic or Latino	2186-2	100	54977278	0.2
		Malignant melanoma of scalp and neck - Malignant neoplasms	C43.4	75-79	75-79	White	2106-3	Not Hispanic or Latino	2186-2	136	38358421	0.4
		Malignant melanoma of scalp and neck - Malignant neoplasms	C43.4	80-84	80-84	White	2106-3	Not Hispanic or Latino	2186-2	169	24577436	0.7
		Malignant melanoma of scalp and neck - Malignant neoplasms	C43.4	85-89	85-89	White	2106-3	Not Hispanic or Latino	2186-2	120	Not Applicable	Not Applicable
		Malignant melanoma of scalp and neck - Malignant neoplasms	C43.4	90-94	90-94	White	2106-3	Not Hispanic or Latino	2186-2	109	Not Applicable	Not Applicable
		Malignant melanoma of scalp and neck - Malignant neoplasms	C43.4	95-99	95-99	White	2106-3	Not Hispanic or Latino	2186-2	29	Not Applicable	Not Applicable
		Malignant melanoma of trunk - Malignant neoplasms	C43.5	35-39	35-39	White	2106-3	Not Hispanic or Latino	2186-2	10	61690933	Unreliable
		Malignant melanoma of trunk - Malignant neoplasms	C43.5	40-44	40-44	White	2106-3	Not Hispanic or Latino	2186-2	21	58047940	0
		Malignant melanoma of trunk - Malignant neoplasms	C43.5	45-49	45-49	White	2106-3	Not Hispanic or Latino	2186-2	35	58994923	0.1
		Malignant melanoma of trunk - Malignant neoplasms	C43.5	50-54	50-54	White	2106-3	Not Hispanic or Latino	2186-2	51	65070340	0.1
		Malignant melanoma of trunk - Malignant neoplasms	C43.5	55-59	55-59	White	2106-3	Not Hispanic or Latino	2186-2	82	72441084	0.1
		Malignant melanoma of trunk - Malignant neoplasms	C43.5	60-64	60-64	White	2106-3	Not Hispanic or Latino	2186-2	118	73416958	0.2
		Malignant melanoma of trunk - Malignant neoplasms	C43.5	65-69	65-69	White	2106-3	Not Hispanic or Latino	2186-2	123	65481543	0.2
		Malignant melanoma of trunk - Malignant neoplasms	C43.5	70-74	70-74	White	2106-3	Not Hispanic or Latino	2186-2	154	54977278	0.3
		Malignant melanoma of trunk - Malignant neoplasms	C43.5	75-79	75-79	White	2106-3	Not Hispanic or Latino	2186-2	110	38358421	0.3
		Malignant melanoma of trunk - Malignant neoplasms	C43.5	80-84	80-84	White	2106-3	Not Hispanic or Latino	2186-2	117	24577436	0.5
		Malignant melanoma of trunk - Malignant neoplasms	C43.5	85-89	85-89	White	2106-3	Not Hispanic or Latino	2186-2	72	Not Applicable	Not Applicable
		Malignant melanoma of trunk - Malignant neoplasms	C43.5	90-94	90-94	White	2106-3	Not Hispanic or Latino	2186-2	51	Not Applicable	Not Applicable
		Malignant melanoma of trunk - Malignant neoplasms	C43.5	95-99	95-99	White	2106-3	Not Hispanic or Latino	2186-2	12	Not Applicable	Not Applicable
		Malignant melanoma of upper limb, including shoulder - Malignant neoplasms	C43.6	40-44	40-44	White	2106-3	Not Hispanic or Latino	2186-2	16	58047940	Unreliable
		Malignant melanoma of upper limb, including shoulder - Malignant neoplasms	C43.6	45-49	45-49	White	2106-3	Not Hispanic or Latino	2186-2	17	58994923	Unreliable
		Malignant melanoma of upper limb, including shoulder - Malignant neoplasms	C43.6	50-54	50-54	White	2106-3	Not Hispanic or Latino	2186-2	24	65070340	0
		Malignant melanoma of upper limb, including shoulder - Malignant neoplasms	C43.6	55-59	55-59	White	2106-3	Not Hispanic or Latino	2186-2	35	72441084	0
		Malignant melanoma of upper limb, including shoulder - Malignant neoplasms	C43.6	60-64	60-64	White	2106-3	Not Hispanic or Latino	2186-2	74	73416958	0.1
		Malignant melanoma of upper limb, including shoulder - Malignant neoplasms	C43.6	65-69	65-69	White	2106-3	Not Hispanic or Latino	2186-2	64	65481543	0.1
		Malignant melanoma of upper limb, including shoulder - Malignant neoplasms	C43.6	70-74	70-74	White	2106-3	Not Hispanic or Latino	2186-2	93	54977278	0.2
		Malignant melanoma of upper limb, including shoulder - Malignant neoplasms	C43.6	75-79	75-79	White	2106-3	Not Hispanic or Latino	2186-2	83	38358421	0.2
		Malignant melanoma of upper limb, including shoulder - Malignant neoplasms	C43.6	80-84	80-84	White	2106-3	Not Hispanic or Latino	2186-2	100	24577436	0.4
		Malignant melanoma of upper limb, including shoulder - Malignant neoplasms	C43.6	85-89	85-89	White	2106-3	Not Hispanic or Latino	2186-2	88	Not Applicable	Not Applicable
		Malignant melanoma of upper limb, including shoulder - Malignant neoplasms	C43.6	90-94	90-94	White	2106-3	Not Hispanic or Latino	2186-2	67	Not Applicable	Not Applicable
		Malignant melanoma of upper limb, including shoulder - Malignant neoplasms	C43.6	95-99	95-99	White	2106-3	Not Hispanic or Latino	2186-2	23	Not Applicable	Not Applicable
		Malignant melanoma of lower limb, including hip - Malignant neoplasms	C43.7	40-44	40-44	White	2106-3	Not Hispanic or Latino	2186-2	18	58047940	Unreliable
		Malignant melanoma of lower limb, including hip - Malignant neoplasms	C43.7	45-49	45-49	White	2106-3	Not Hispanic or Latino	2186-2	16	58994923	Unreliable
		Malignant melanoma of lower limb, including hip - Malignant neoplasms	C43.7	50-54	50-54	White	2106-3	Not Hispanic or Latino	2186-2	27	65070340	0
		Malignant melanoma of lower limb, including hip - Malignant neoplasms	C43.7	55-59	55-59	White	2106-3	Not Hispanic or Latino	2186-2	42	72441084	0.1
		Malignant melanoma of lower limb, including hip - Malignant neoplasms	C43.7	60-64	60-64	White	2106-3	Not Hispanic or Latino	2186-2	71	73416958	0.1
		Malignant melanoma of lower limb, including hip - Malignant neoplasms	C43.7	65-69	65-69	White	2106-3	Not Hispanic or Latino	2186-2	79	65481543	0.1
		Malignant melanoma of lower limb, including hip - Malignant neoplasms	C43.7	70-74	70-74	White	2106-3	Not Hispanic or Latino	2186-2	80	54977278	0.1
		Malignant melanoma of lower limb, including hip - Malignant neoplasms	C43.7	75-79	75-79	White	2106-3	Not Hispanic or Latino	2186-2	86	38358421	0.2
		Malignant melanoma of lower limb, including hip - Malignant neoplasms	C43.7	80-84	80-84	White	2106-3	Not Hispanic or Latino	2186-2	72	24577436	0.3
		Malignant melanoma of lower limb, including hip - Malignant neoplasms	C43.7	85-89	85-89	White	2106-3	Not Hispanic or Latino	2186-2	79	Not Applicable	Not Applicable
		Malignant melanoma of lower limb, including hip - Malignant neoplasms	C43.7	90-94	90-94	White	2106-3	Not Hispanic or Latino	2186-2	70	Not Applicable	Not Applicable
		Malignant melanoma of lower limb, including hip - Malignant neoplasms	C43.7	95-99	95-99	White	2106-3	Not Hispanic or Latino	2186-2	31	Not Applicable	Not Applicable
		Malignant melanoma of skin, unspecified - Malignant neoplasms	C43.9	15-19	15-19	White	2106-3	Not Hispanic or Latino	2186-2	10	55230174	Unreliable
		Malignant melanoma of skin, unspecified - Malignant neoplasms	C43.9	20-24	20-24	White	2106-3	Not Hispanic or Latino	2186-2	51	58080760	0.1
		Malignant melanoma of skin, unspecified - Malignant neoplasms	C43.9	25-29	25-29	White	2106-3	Not Hispanic or Latino	2186-2	131	61612482	0.2
		Malignant melanoma of skin, unspecified - Malignant neoplasms	C43.9	30-34	30-34	White	2106-3	Not Hispanic or Latino	2186-2	291	62797048	0.5
		Malignant melanoma of skin, unspecified - Malignant neoplasms	C43.9	35-39	35-39	White	2106-3	Not Hispanic or Latino	2186-2	510	61690933	0.8
		Malignant melanoma of skin, unspecified - Malignant neoplasms	C43.9	40-44	40-44	White	2106-3	Not Hispanic or Latino	2186-2	719	58047940	1.2
		Malignant melanoma of skin, unspecified - Malignant neoplasms	C43.9	45-49	45-49	White	2106-3	Not Hispanic or Latino	2186-2	1036	58994923	1.8
		Malignant melanoma of skin, unspecified - Malignant neoplasms	C43.9	50-54	50-54	White	2106-3	Not Hispanic or Latino	2186-2	1525	65070340	2.3
		Malignant melanoma of skin, unspecified - Malignant neoplasms	C43.9	55-59	55-59	White	2106-3	Not Hispanic or Latino	2186-2	2548	72441084	3.5
		Malignant melanoma of skin, unspecified - Malignant neoplasms	C43.9	60-64	60-64	White	2106-3	Not Hispanic or Latino	2186-2	3550	73416958	4.8
		Malignant melanoma of skin, unspecified - Malignant neoplasms	C43.9	65-69	65-69	White	2106-3	Not Hispanic or Latino	2186-2	4300	65481543	6.6
		Malignant melanoma of skin, unspecified - Malignant neoplasms	C43.9	70-74	70-74	White	2106-3	Not Hispanic or Latino	2186-2	4869	54977278	8.9
		Malignant melanoma of skin, unspecified - Malignant neoplasms	C43.9	75-79	75-79	White	2106-3	Not Hispanic or Latino	2186-2	4549	38358421	11.9
		Malignant melanoma of skin, unspecified - Malignant neoplasms	C43.9	80-84	80-84	White	2106-3	Not Hispanic or Latino	2186-2	4255	24577436	17.3
		Malignant melanoma of skin, unspecified - Malignant neoplasms	C43.9	85-89	85-89	White	2106-3	Not Hispanic or Latino	2186-2	3421	Not Applicable	Not Applicable
		Malignant melanoma of skin, unspecified - Malignant neoplasms	C43.9	90-94	90-94	White	2106-3	Not Hispanic or Latino	2186-2	1974	Not Applicable	Not Applicable
		Malignant melanoma of skin, unspecified - Malignant neoplasms	C43.9	95-99	95-99	White	2106-3	Not Hispanic or Latino	2186-2	618	Not Applicable	Not Applicable
		Skin of lip - Malignant neoplasms	C44.0	80-84	80-84	White	2106-3	Not Hispanic or Latino	2186-2	10	24577436	Unreliable
		Skin of eyelid, including canthus - Malignant neoplasms	C44.1	65-69	65-69	White	2106-3	Not Hispanic or Latino	2186-2	10	65481543	Unreliable
		Skin of eyelid, including canthus - Malignant neoplasms	C44.1	75-79	75-79	White	2106-3	Not Hispanic or Latino	2186-2	17	38358421	Unreliable
		Skin of eyelid, including canthus - Malignant neoplasms	C44.1	80-84	80-84	White	2106-3	Not Hispanic or Latino	2186-2	22	24577436	0.1
		Skin of eyelid, including canthus - Malignant neoplasms	C44.1	85-89	85-89	White	2106-3	Not Hispanic or Latino	2186-2	16	Not Applicable	Not Applicable
		Skin of eyelid, including canthus - Malignant neoplasms	C44.1	90-94	90-94	White	2106-3	Not Hispanic or Latino	2186-2	18	Not Applicable	Not Applicable
		Skin of ear and external auricular canal - Malignant neoplasms	C44.2	55-59	55-59	White	2106-3	Not Hispanic or Latino	2186-2	18	72441084	Unreliable
		Skin of ear and external auricular canal - Malignant neoplasms	C44.2	60-64	60-64	White	2106-3	Not Hispanic or Latino	2186-2	34	73416958	0
		Skin of ear and external auricular canal - Malignant neoplasms	C44.2	65-69	65-69	White	2106-3	Not Hispanic or Latino	2186-2	42	65481543	0.1
		Skin of ear and external auricular canal - Malignant neoplasms	C44.2	70-74	70-74	White	2106-3	Not Hispanic or Latino	2186-2	75	54977278	0.1
		Skin of ear and external auricular canal - Malignant neoplasms	C44.2	75-79	75-79	White	2106-3	Not Hispanic or Latino	2186-2	89	38358421	0.2
		Skin of ear and external auricular canal - Malignant neoplasms	C44.2	80-84	80-84	White	2106-3	Not Hispanic or Latino	2186-2	122	24577436	0.5
		Skin of ear and external auricular canal - Malignant neoplasms	C44.2	85-89	85-89	White	2106-3	Not Hispanic or Latino	2186-2	137	Not Applicable	Not Applicable
		Skin of ear and external auricular canal - Malignant neoplasms	C44.2	90-94	90-94	White	2106-3	Not Hispanic or Latino	2186-2	119	Not Applicable	Not Applicable
		Skin of ear and external auricular canal - Malignant neoplasms	C44.2	95-99	95-99	White	2106-3	Not Hispanic or Latino	2186-2	50	Not Applicable	Not Applicable
		Skin of other and unspecified parts of face - Malignant neoplasms	C44.3	50-54	50-54	White	2106-3	Not Hispanic or Latino	2186-2	17	65070340	Unreliable
		Skin of other and unspecified parts of face - Malignant neoplasms	C44.3	55-59	55-59	White	2106-3	Not Hispanic or Latino	2186-2	52	72441084	0.1
		Skin of other and unspecified parts of face - Malignant neoplasms	C44.3	60-64	60-64	White	2106-3	Not Hispanic or Latino	2186-2	92	73416958	0.1
		Skin of other and unspecified parts of face - Malignant neoplasms	C44.3	65-69	65-69	White	2106-3	Not Hispanic or Latino	2186-2	136	65481543	0.2
		Skin of other and unspecified parts of face - Malignant neoplasms	C44.3	70-74	70-74	White	2106-3	Not Hispanic or Latino	2186-2	169	54977278	0.3
		Skin of other and unspecified parts of face - Malignant neoplasms	C44.3	75-79	75-79	White	2106-3	Not Hispanic or Latino	2186-2	202	38358421	0.5
		Skin of other and unspecified parts of face - Malignant neoplasms	C44.3	80-84	80-84	White	2106-3	Not Hispanic or Latino	2186-2	227	24577436	0.9
		Skin of other and unspecified parts of face - Malignant neoplasms	C44.3	85-89	85-89	White	2106-3	Not Hispanic or Latino	2186-2	261	Not Applicable	Not Applicable
		Skin of other and unspecified parts of face - Malignant neoplasms	C44.3	90-94	90-94	White	2106-3	Not Hispanic or Latino	2186-2	249	Not Applicable	Not Applicable
		Skin of other and unspecified parts of face - Malignant neoplasms	C44.3	95-99	95-99	White	2106-3	Not Hispanic or Latino	2186-2	122	Not Applicable	Not Applicable
		Skin of scalp and neck - Malignant neoplasms	C44.4	35-39	35-39	White	2106-3	Not Hispanic or Latino	2186-2	14	61690933	Unreliable
		Skin of scalp and neck - Malignant neoplasms	C44.4	40-44	40-44	White	2106-3	Not Hispanic or Latino	2186-2	34	58047940	0.1
		Skin of scalp and neck - Malignant neoplasms	C44.4	45-49	45-49	White	2106-3	Not Hispanic or Latino	2186-2	79	58994923	0.1
		Skin of scalp and neck - Malignant neoplasms	C44.4	50-54	50-54	White	2106-3	Not Hispanic or Latino	2186-2	192	65070340	0.3
		Skin of scalp and neck - Malignant neoplasms	C44.4	55-59	55-59	White	2106-3	Not Hispanic or Latino	2186-2	451	72441084	0.6
		Skin of scalp and neck - Malignant neoplasms	C44.4	60-64	60-64	White	2106-3	Not Hispanic or Latino	2186-2	692	73416958	0.9
		Skin of scalp and neck - Malignant neoplasms	C44.4	65-69	65-69	White	2106-3	Not Hispanic or Latino	2186-2	769	65481543	1.2
		Skin of scalp and neck - Malignant neoplasms	C44.4	70-74	70-74	White	2106-3	Not Hispanic or Latino	2186-2	809	54977278	1.5
		Skin of scalp and neck - Malignant neoplasms	C44.4	75-79	75-79	White	2106-3	Not Hispanic or Latino	2186-2	815	38358421	2.1
		Skin of scalp and neck - Malignant neoplasms	C44.4	80-84	80-84	White	2106-3	Not Hispanic or Latino	2186-2	750	24577436	3.1
		Skin of scalp and neck - Malignant neoplasms	C44.4	85-89	85-89	White	2106-3	Not Hispanic or Latino	2186-2	733	Not Applicable	Not Applicable
		Skin of scalp and neck - Malignant neoplasms	C44.4	90-94	90-94	White	2106-3	Not Hispanic or Latino	2186-2	578	Not Applicable	Not Applicable
		Skin of scalp and neck - Malignant neoplasms	C44.4	95-99	95-99	White	2106-3	Not Hispanic or Latino	2186-2	241	Not Applicable	Not Applicable
		Skin of trunk - Malignant neoplasms	C44.5	45-49	45-49	White	2106-3	Not Hispanic or Latino	2186-2	12	58994923	Unreliable
		Skin of trunk - Malignant neoplasms	C44.5	50-54	50-54	White	2106-3	Not Hispanic or Latino	2186-2	27	65070340	0
		Skin of trunk - Malignant neoplasms	C44.5	55-59	55-59	White	2106-3	Not Hispanic or Latino	2186-2	31	72441084	0
		Skin of trunk - Malignant neoplasms	C44.5	60-64	60-64	White	2106-3	Not Hispanic or Latino	2186-2	45	73416958	0.1
		Skin of trunk - Malignant neoplasms	C44.5	65-69	65-69	White	2106-3	Not Hispanic or Latino	2186-2	41	65481543	0.1
		Skin of trunk - Malignant neoplasms	C44.5	70-74	70-74	White	2106-3	Not Hispanic or Latino	2186-2	47	54977278	0.1
		Skin of trunk - Malignant neoplasms	C44.5	75-79	75-79	White	2106-3	Not Hispanic or Latino	2186-2	49	38358421	0.1
		Skin of trunk - Malignant neoplasms	C44.5	80-84	80-84	White	2106-3	Not Hispanic or Latino	2186-2	43	24577436	0.2
		Skin of trunk - Malignant neoplasms	C44.5	85-89	85-89	White	2106-3	Not Hispanic or Latino	2186-2	60	Not Applicable	Not Applicable
		Skin of trunk - Malignant neoplasms	C44.5	90-94	90-94	White	2106-3	Not Hispanic or Latino	2186-2	45	Not Applicable	Not Applicable
		Skin of trunk - Malignant neoplasms	C44.5	95-99	95-99	White	2106-3	Not Hispanic or Latino	2186-2	12	Not Applicable	Not Applicable
		Skin of upper limb, including shoulder - Malignant neoplasms	C44.6	55-59	55-59	White	2106-3	Not Hispanic or Latino	2186-2	10	72441084	Unreliable
		Skin of upper limb, including shoulder - Malignant neoplasms	C44.6	60-64	60-64	White	2106-3	Not Hispanic or Latino	2186-2	22	73416958	0
		Skin of upper limb, including shoulder - Malignant neoplasms	C44.6	65-69	65-69	White	2106-3	Not Hispanic or Latino	2186-2	20	65481543	0
		Skin of upper limb, including shoulder - Malignant neoplasms	C44.6	70-74	70-74	White	2106-3	Not Hispanic or Latino	2186-2	37	54977278	0.1
		Skin of upper limb, including shoulder - Malignant neoplasms	C44.6	75-79	75-79	White	2106-3	Not Hispanic or Latino	2186-2	33	38358421	0.1
		Skin of upper limb, including shoulder - Malignant neoplasms	C44.6	80-84	80-84	White	2106-3	Not Hispanic or Latino	2186-2	48	24577436	0.2
		Skin of upper limb, including shoulder - Malignant neoplasms	C44.6	85-89	85-89	White	2106-3	Not Hispanic or Latino	2186-2	49	Not Applicable	Not Applicable
		Skin of upper limb, including shoulder - Malignant neoplasms	C44.6	90-94	90-94	White	2106-3	Not Hispanic or Latino	2186-2	44	Not Applicable	Not Applicable
		Skin of upper limb, including shoulder - Malignant neoplasms	C44.6	95-99	95-99	White	2106-3	Not Hispanic or Latino	2186-2	30	Not Applicable	Not Applicable
		Skin of lower limb, including hip - Malignant neoplasms	C44.7	60-64	60-64	White	2106-3	Not Hispanic or Latino	2186-2	15	73416958	Unreliable
		Skin of lower limb, including hip - Malignant neoplasms	C44.7	65-69	65-69	White	2106-3	Not Hispanic or Latino	2186-2	26	65481543	0
		Skin of lower limb, including hip - Malignant neoplasms	C44.7	70-74	70-74	White	2106-3	Not Hispanic or Latino	2186-2	39	54977278	0.1
		Skin of lower limb, including hip - Malignant neoplasms	C44.7	75-79	75-79	White	2106-3	Not Hispanic or Latino	2186-2	41	38358421	0.1
		Skin of lower limb, including hip - Malignant neoplasms	C44.7	80-84	80-84	White	2106-3	Not Hispanic or Latino	2186-2	40	24577436	0.2
		Skin of lower limb, including hip - Malignant neoplasms	C44.7	85-89	85-89	White	2106-3	Not Hispanic or Latino	2186-2	50	Not Applicable	Not Applicable
		Skin of lower limb, including hip - Malignant neoplasms	C44.7	90-94	90-94	White	2106-3	Not Hispanic or Latino	2186-2	57	Not Applicable	Not Applicable
		Skin of lower limb, including hip - Malignant neoplasms	C44.7	95-99	95-99	White	2106-3	Not Hispanic or Latino	2186-2	34	Not Applicable	Not Applicable
		Malignant neoplasm of skin, unspecified - Malignant neoplasms	C44.9	35-39	35-39	White	2106-3	Not Hispanic or Latino	2186-2	18	61690933	Unreliable
		Malignant neoplasm of skin, unspecified - Malignant neoplasms	C44.9	40-44	40-44	White	2106-3	Not Hispanic or Latino	2186-2	30	58047940	0.1
		Malignant neoplasm of skin, unspecified - Malignant neoplasms	C44.9	45-49	45-49	White	2106-3	Not Hispanic or Latino	2186-2	95	58994923	0.2
		Malignant neoplasm of skin, unspecified - Malignant neoplasms	C44.9	50-54	50-54	White	2106-3	Not Hispanic or Latino	2186-2	173	65070340	0.3
		Malignant neoplasm of skin, unspecified - Malignant neoplasms	C44.9	55-59	55-59	White	2106-3	Not Hispanic or Latino	2186-2	337	72441084	0.5
		Malignant neoplasm of skin, unspecified - Malignant neoplasms	C44.9	60-64	60-64	White	2106-3	Not Hispanic or Latino	2186-2	655	73416958	0.9
		Malignant neoplasm of skin, unspecified - Malignant neoplasms	C44.9	65-69	65-69	White	2106-3	Not Hispanic or Latino	2186-2	865	65481543	1.3
		Malignant neoplasm of skin, unspecified - Malignant neoplasms	C44.9	70-74	70-74	White	2106-3	Not Hispanic or Latino	2186-2	1152	54977278	2.1
		Malignant neoplasm of skin, unspecified - Malignant neoplasms	C44.9	75-79	75-79	White	2106-3	Not Hispanic or Latino	2186-2	1306	38358421	3.4
		Malignant neoplasm of skin, unspecified - Malignant neoplasms	C44.9	80-84	80-84	White	2106-3	Not Hispanic or Latino	2186-2	1479	24577436	6
		Malignant neoplasm of skin, unspecified - Malignant neoplasms	C44.9	85-89	85-89	White	2106-3	Not Hispanic or Latino	2186-2	1561	Not Applicable	Not Applicable
		Malignant neoplasm of skin, unspecified - Malignant neoplasms	C44.9	90-94	90-94	White	2106-3	Not Hispanic or Latino	2186-2	1307	Not Applicable	Not Applicable
		Malignant neoplasm of skin, unspecified - Malignant neoplasms	C44.9	95-99	95-99	White	2106-3	Not Hispanic or Latino	2186-2	598	Not Applicable	Not Applicable
		Mesothelioma of pleura - Malignant neoplasms	C45.0	50-54	50-54	White	2106-3	Not Hispanic or Latino	2186-2	10	65070340	Unreliable
		Mesothelioma of pleura - Malignant neoplasms	C45.0	55-59	55-59	White	2106-3	Not Hispanic or Latino	2186-2	35	72441084	0
		Mesothelioma of pleura - Malignant neoplasms	C45.0	60-64	60-64	White	2106-3	Not Hispanic or Latino	2186-2	75	73416958	0.1
		Mesothelioma of pleura - Malignant neoplasms	C45.0	65-69	65-69	White	2106-3	Not Hispanic or Latino	2186-2	122	65481543	0.2
		Mesothelioma of pleura - Malignant neoplasms	C45.0	70-74	70-74	White	2106-3	Not Hispanic or Latino	2186-2	244	54977278	0.4
		Mesothelioma of pleura - Malignant neoplasms	C45.0	75-79	75-79	White	2106-3	Not Hispanic or Latino	2186-2	325	38358421	0.8
		Mesothelioma of pleura - Malignant neoplasms	C45.0	80-84	80-84	White	2106-3	Not Hispanic or Latino	2186-2	296	24577436	1.2
		Mesothelioma of pleura - Malignant neoplasms	C45.0	85-89	85-89	White	2106-3	Not Hispanic or Latino	2186-2	219	Not Applicable	Not Applicable
		Mesothelioma of pleura - Malignant neoplasms	C45.0	90-94	90-94	White	2106-3	Not Hispanic or Latino	2186-2	97	Not Applicable	Not Applicable
		Mesothelioma of pleura - Malignant neoplasms	C45.0	95-99	95-99	White	2106-3	Not Hispanic or Latino	2186-2	16	Not Applicable	Not Applicable
		Mesothelioma of peritoneum - Malignant neoplasms	C45.1	40-44	40-44	White	2106-3	Not Hispanic or Latino	2186-2	15	58047940	Unreliable
		Mesothelioma of peritoneum - Malignant neoplasms	C45.1	45-49	45-49	White	2106-3	Not Hispanic or Latino	2186-2	24	58994923	0
		Mesothelioma of peritoneum - Malignant neoplasms	C45.1	50-54	50-54	White	2106-3	Not Hispanic or Latino	2186-2	37	65070340	0.1
		Mesothelioma of peritoneum - Malignant neoplasms	C45.1	55-59	55-59	White	2106-3	Not Hispanic or Latino	2186-2	66	72441084	0.1
		Mesothelioma of peritoneum - Malignant neoplasms	C45.1	60-64	60-64	White	2106-3	Not Hispanic or Latino	2186-2	71	73416958	0.1
		Mesothelioma of peritoneum - Malignant neoplasms	C45.1	65-69	65-69	White	2106-3	Not Hispanic or Latino	2186-2	94	65481543	0.1
		Mesothelioma of peritoneum - Malignant neoplasms	C45.1	70-74	70-74	White	2106-3	Not Hispanic or Latino	2186-2	128	54977278	0.2
		Mesothelioma of peritoneum - Malignant neoplasms	C45.1	75-79	75-79	White	2106-3	Not Hispanic or Latino	2186-2	116	38358421	0.3
		Mesothelioma of peritoneum - Malignant neoplasms	C45.1	80-84	80-84	White	2106-3	Not Hispanic or Latino	2186-2	70	24577436	0.3
		Mesothelioma of peritoneum - Malignant neoplasms	C45.1	85-89	85-89	White	2106-3	Not Hispanic or Latino	2186-2	40	Not Applicable	Not Applicable
		Mesothelioma of peritoneum - Malignant neoplasms	C45.1	90-94	90-94	White	2106-3	Not Hispanic or Latino	2186-2	19	Not Applicable	Not Applicable
		Mesothelioma of other sites - Malignant neoplasms	C45.7	50-54	50-54	White	2106-3	Not Hispanic or Latino	2186-2	13	65070340	Unreliable
		Mesothelioma of other sites - Malignant neoplasms	C45.7	55-59	55-59	White	2106-3	Not Hispanic or Latino	2186-2	24	72441084	0
		Mesothelioma of other sites - Malignant neoplasms	C45.7	60-64	60-64	White	2106-3	Not Hispanic or Latino	2186-2	41	73416958	0.1
		Mesothelioma of other sites - Malignant neoplasms	C45.7	65-69	65-69	White	2106-3	Not Hispanic or Latino	2186-2	85	65481543	0.1
		Mesothelioma of other sites - Malignant neoplasms	C45.7	70-74	70-74	White	2106-3	Not Hispanic or Latino	2186-2	170	54977278	0.3
		Mesothelioma of other sites - Malignant neoplasms	C45.7	75-79	75-79	White	2106-3	Not Hispanic or Latino	2186-2	215	38358421	0.6
		Mesothelioma of other sites - Malignant neoplasms	C45.7	80-84	80-84	White	2106-3	Not Hispanic or Latino	2186-2	211	24577436	0.9
		Mesothelioma of other sites - Malignant neoplasms	C45.7	85-89	85-89	White	2106-3	Not Hispanic or Latino	2186-2	177	Not Applicable	Not Applicable
		Mesothelioma of other sites - Malignant neoplasms	C45.7	90-94	90-94	White	2106-3	Not Hispanic or Latino	2186-2	70	Not Applicable	Not Applicable
		Mesothelioma of other sites - Malignant neoplasms	C45.7	95-99	95-99	White	2106-3	Not Hispanic or Latino	2186-2	10	Not Applicable	Not Applicable
		Mesothelioma, unspecified - Malignant neoplasms	C45.9	30-34	30-34	White	2106-3	Not Hispanic or Latino	2186-2	10	62797048	Unreliable
		Mesothelioma, unspecified - Malignant neoplasms	C45.9	35-39	35-39	White	2106-3	Not Hispanic or Latino	2186-2	12	61690933	Unreliable
		Mesothelioma, unspecified - Malignant neoplasms	C45.9	40-44	40-44	White	2106-3	Not Hispanic or Latino	2186-2	31	58047940	0.1
		Mesothelioma, unspecified - Malignant neoplasms	C45.9	45-49	45-49	White	2106-3	Not Hispanic or Latino	2186-2	48	58994923	0.1
		Mesothelioma, unspecified - Malignant neoplasms	C45.9	50-54	50-54	White	2106-3	Not Hispanic or Latino	2186-2	89	65070340	0.1
		Mesothelioma, unspecified - Malignant neoplasms	C45.9	55-59	55-59	White	2106-3	Not Hispanic or Latino	2186-2	204	72441084	0.3
		Mesothelioma, unspecified - Malignant neoplasms	C45.9	60-64	60-64	White	2106-3	Not Hispanic or Latino	2186-2	376	73416958	0.5
		Mesothelioma, unspecified - Malignant neoplasms	C45.9	65-69	65-69	White	2106-3	Not Hispanic or Latino	2186-2	676	65481543	1
		Mesothelioma, unspecified - Malignant neoplasms	C45.9	70-74	70-74	White	2106-3	Not Hispanic or Latino	2186-2	1144	54977278	2.1
		Mesothelioma, unspecified - Malignant neoplasms	C45.9	75-79	75-79	White	2106-3	Not Hispanic or Latino	2186-2	1457	38358421	3.8
		Mesothelioma, unspecified - Malignant neoplasms	C45.9	80-84	80-84	White	2106-3	Not Hispanic or Latino	2186-2	1392	24577436	5.7
		Mesothelioma, unspecified - Malignant neoplasms	C45.9	85-89	85-89	White	2106-3	Not Hispanic or Latino	2186-2	1028	Not Applicable	Not Applicable
		Mesothelioma, unspecified - Malignant neoplasms	C45.9	90-94	90-94	White	2106-3	Not Hispanic or Latino	2186-2	421	Not Applicable	Not Applicable
		Mesothelioma, unspecified - Malignant neoplasms	C45.9	95-99	95-99	White	2106-3	Not Hispanic or Latino	2186-2	81	Not Applicable	Not Applicable
		Kaposi sarcoma, unspecified	C46.9	70-74	70-74	White	2106-3	Not Hispanic or Latino	2186-2	13	54977278	Unreliable
		Kaposi sarcoma, unspecified	C46.9	80-84	80-84	White	2106-3	Not Hispanic or Latino	2186-2	23	24577436	0.1
		Kaposi sarcoma, unspecified	C46.9	85-89	85-89	White	2106-3	Not Hispanic or Latino	2186-2	20	Not Applicable	Not Applicable
		Kaposi sarcoma, unspecified	C46.9	90-94	90-94	White	2106-3	Not Hispanic or Latino	2186-2	21	Not Applicable	Not Applicable
		Peripheral nerves and autonomic nervous system, unspecified - Malignant neoplasms	C47.9	15-19	15-19	White	2106-3	Not Hispanic or Latino	2186-2	10	55230174	Unreliable
		Peripheral nerves and autonomic nervous system, unspecified - Malignant neoplasms	C47.9	20-24	20-24	White	2106-3	Not Hispanic or Latino	2186-2	18	58080760	Unreliable
		Peripheral nerves and autonomic nervous system, unspecified - Malignant neoplasms	C47.9	25-29	25-29	White	2106-3	Not Hispanic or Latino	2186-2	16	61612482	Unreliable
		Peripheral nerves and autonomic nervous system, unspecified - Malignant neoplasms	C47.9	30-34	30-34	White	2106-3	Not Hispanic or Latino	2186-2	21	62797048	0
		Peripheral nerves and autonomic nervous system, unspecified - Malignant neoplasms	C47.9	35-39	35-39	White	2106-3	Not Hispanic or Latino	2186-2	23	61690933	0
		Peripheral nerves and autonomic nervous system, unspecified - Malignant neoplasms	C47.9	40-44	40-44	White	2106-3	Not Hispanic or Latino	2186-2	23	58047940	0
		Peripheral nerves and autonomic nervous system, unspecified - Malignant neoplasms	C47.9	45-49	45-49	White	2106-3	Not Hispanic or Latino	2186-2	18	58994923	Unreliable
		Peripheral nerves and autonomic nervous system, unspecified - Malignant neoplasms	C47.9	50-54	50-54	White	2106-3	Not Hispanic or Latino	2186-2	16	65070340	Unreliable
		Peripheral nerves and autonomic nervous system, unspecified - Malignant neoplasms	C47.9	55-59	55-59	White	2106-3	Not Hispanic or Latino	2186-2	13	72441084	Unreliable
		Peripheral nerves and autonomic nervous system, unspecified - Malignant neoplasms	C47.9	60-64	60-64	White	2106-3	Not Hispanic or Latino	2186-2	31	73416958	0
		Peripheral nerves and autonomic nervous system, unspecified - Malignant neoplasms	C47.9	65-69	65-69	White	2106-3	Not Hispanic or Latino	2186-2	21	65481543	0
		Peripheral nerves and autonomic nervous system, unspecified - Malignant neoplasms	C47.9	70-74	70-74	White	2106-3	Not Hispanic or Latino	2186-2	22	54977278	0
		Peripheral nerves and autonomic nervous system, unspecified - Malignant neoplasms	C47.9	75-79	75-79	White	2106-3	Not Hispanic or Latino	2186-2	17	38358421	Unreliable
		Peripheral nerves and autonomic nervous system, unspecified - Malignant neoplasms	C47.9	80-84	80-84	White	2106-3	Not Hispanic or Latino	2186-2	11	24577436	Unreliable
		Retroperitoneum - Malignant neoplasms	C48.0	40-44	40-44	White	2106-3	Not Hispanic or Latino	2186-2	12	58047940	Unreliable
		Retroperitoneum - Malignant neoplasms	C48.0	45-49	45-49	White	2106-3	Not Hispanic or Latino	2186-2	27	58994923	0
		Retroperitoneum - Malignant neoplasms	C48.0	50-54	50-54	White	2106-3	Not Hispanic or Latino	2186-2	53	65070340	0.1
		Retroperitoneum - Malignant neoplasms	C48.0	55-59	55-59	White	2106-3	Not Hispanic or Latino	2186-2	84	72441084	0.1
		Retroperitoneum - Malignant neoplasms	C48.0	60-64	60-64	White	2106-3	Not Hispanic or Latino	2186-2	168	73416958	0.2
		Retroperitoneum - Malignant neoplasms	C48.0	65-69	65-69	White	2106-3	Not Hispanic or Latino	2186-2	191	65481543	0.3
		Retroperitoneum - Malignant neoplasms	C48.0	70-74	70-74	White	2106-3	Not Hispanic or Latino	2186-2	237	54977278	0.4
		Retroperitoneum - Malignant neoplasms	C48.0	75-79	75-79	White	2106-3	Not Hispanic or Latino	2186-2	206	38358421	0.5
		Retroperitoneum - Malignant neoplasms	C48.0	80-84	80-84	White	2106-3	Not Hispanic or Latino	2186-2	164	24577436	0.7
		Retroperitoneum - Malignant neoplasms	C48.0	85-89	85-89	White	2106-3	Not Hispanic or Latino	2186-2	161	Not Applicable	Not Applicable
		Retroperitoneum - Malignant neoplasms	C48.0	90-94	90-94	White	2106-3	Not Hispanic or Latino	2186-2	87	Not Applicable	Not Applicable
		Retroperitoneum - Malignant neoplasms	C48.0	95-99	95-99	White	2106-3	Not Hispanic or Latino	2186-2	15	Not Applicable	Not Applicable
		Specified parts of peritoneum - Malignant neoplasms	C48.1	60-64	60-64	White	2106-3	Not Hispanic or Latino	2186-2	20	73416958	0
		Specified parts of peritoneum - Malignant neoplasms	C48.1	65-69	65-69	White	2106-3	Not Hispanic or Latino	2186-2	27	65481543	0
		Specified parts of peritoneum - Malignant neoplasms	C48.1	70-74	70-74	White	2106-3	Not Hispanic or Latino	2186-2	31	54977278	0.1
		Specified parts of peritoneum - Malignant neoplasms	C48.1	75-79	75-79	White	2106-3	Not Hispanic or Latino	2186-2	32	38358421	0.1
		Specified parts of peritoneum - Malignant neoplasms	C48.1	80-84	80-84	White	2106-3	Not Hispanic or Latino	2186-2	41	24577436	0.2
		Specified parts of peritoneum - Malignant neoplasms	C48.1	85-89	85-89	White	2106-3	Not Hispanic or Latino	2186-2	39	Not Applicable	Not Applicable
		Specified parts of peritoneum - Malignant neoplasms	C48.1	90-94	90-94	White	2106-3	Not Hispanic or Latino	2186-2	17	Not Applicable	Not Applicable
		Peritoneum, unspecified - Malignant neoplasms	C48.2	40-44	40-44	White	2106-3	Not Hispanic or Latino	2186-2	13	58047940	Unreliable
		Peritoneum, unspecified - Malignant neoplasms	C48.2	45-49	45-49	White	2106-3	Not Hispanic or Latino	2186-2	35	58994923	0.1
		Peritoneum, unspecified - Malignant neoplasms	C48.2	50-54	50-54	White	2106-3	Not Hispanic or Latino	2186-2	62	65070340	0.1
		Peritoneum, unspecified - Malignant neoplasms	C48.2	55-59	55-59	White	2106-3	Not Hispanic or Latino	2186-2	176	72441084	0.2
		Peritoneum, unspecified - Malignant neoplasms	C48.2	60-64	60-64	White	2106-3	Not Hispanic or Latino	2186-2	293	73416958	0.4
		Peritoneum, unspecified - Malignant neoplasms	C48.2	65-69	65-69	White	2106-3	Not Hispanic or Latino	2186-2	475	65481543	0.7
		Peritoneum, unspecified - Malignant neoplasms	C48.2	70-74	70-74	White	2106-3	Not Hispanic or Latino	2186-2	595	54977278	1.1
		Peritoneum, unspecified - Malignant neoplasms	C48.2	75-79	75-79	White	2106-3	Not Hispanic or Latino	2186-2	594	38358421	1.5
		Peritoneum, unspecified - Malignant neoplasms	C48.2	80-84	80-84	White	2106-3	Not Hispanic or Latino	2186-2	519	24577436	2.1
		Peritoneum, unspecified - Malignant neoplasms	C48.2	85-89	85-89	White	2106-3	Not Hispanic or Latino	2186-2	413	Not Applicable	Not Applicable
		Peritoneum, unspecified - Malignant neoplasms	C48.2	90-94	90-94	White	2106-3	Not Hispanic or Latino	2186-2	204	Not Applicable	Not Applicable
		Peritoneum, unspecified - Malignant neoplasms	C48.2	95-99	95-99	White	2106-3	Not Hispanic or Latino	2186-2	47	Not Applicable	Not Applicable
		Connective and soft tissue of head, face and neck - Malignant neoplasms	C49.0	55-59	55-59	White	2106-3	Not Hispanic or Latino	2186-2	19	72441084	Unreliable
		Connective and soft tissue of head, face and neck - Malignant neoplasms	C49.0	60-64	60-64	White	2106-3	Not Hispanic or Latino	2186-2	34	73416958	0
		Connective and soft tissue of head, face and neck - Malignant neoplasms	C49.0	65-69	65-69	White	2106-3	Not Hispanic or Latino	2186-2	47	65481543	0.1
		Connective and soft tissue of head, face and neck - Malignant neoplasms	C49.0	70-74	70-74	White	2106-3	Not Hispanic or Latino	2186-2	67	54977278	0.1
		Connective and soft tissue of head, face and neck - Malignant neoplasms	C49.0	75-79	75-79	White	2106-3	Not Hispanic or Latino	2186-2	91	38358421	0.2
		Connective and soft tissue of head, face and neck - Malignant neoplasms	C49.0	80-84	80-84	White	2106-3	Not Hispanic or Latino	2186-2	89	24577436	0.4
		Connective and soft tissue of head, face and neck - Malignant neoplasms	C49.0	85-89	85-89	White	2106-3	Not Hispanic or Latino	2186-2	85	Not Applicable	Not Applicable
		Connective and soft tissue of head, face and neck - Malignant neoplasms	C49.0	90-94	90-94	White	2106-3	Not Hispanic or Latino	2186-2	52	Not Applicable	Not Applicable
		Connective and soft tissue of head, face and neck - Malignant neoplasms	C49.0	95-99	95-99	White	2106-3	Not Hispanic or Latino	2186-2	22	Not Applicable	Not Applicable
		Connective and soft tissue of upper limb, including shoulder - Malignant neoplasms	C49.1	55-59	55-59	White	2106-3	Not Hispanic or Latino	2186-2	17	72441084	Unreliable
		Connective and soft tissue of upper limb, including shoulder - Malignant neoplasms	C49.1	60-64	60-64	White	2106-3	Not Hispanic or Latino	2186-2	25	73416958	0
		Connective and soft tissue of upper limb, including shoulder - Malignant neoplasms	C49.1	65-69	65-69	White	2106-3	Not Hispanic or Latino	2186-2	41	65481543	0.1
		Connective and soft tissue of upper limb, including shoulder - Malignant neoplasms	C49.1	70-74	70-74	White	2106-3	Not Hispanic or Latino	2186-2	43	54977278	0.1
		Connective and soft tissue of upper limb, including shoulder - Malignant neoplasms	C49.1	75-79	75-79	White	2106-3	Not Hispanic or Latino	2186-2	35	38358421	0.1
		Connective and soft tissue of upper limb, including shoulder - Malignant neoplasms	C49.1	80-84	80-84	White	2106-3	Not Hispanic or Latino	2186-2	29	24577436	0.1
		Connective and soft tissue of upper limb, including shoulder - Malignant neoplasms	C49.1	85-89	85-89	White	2106-3	Not Hispanic or Latino	2186-2	35	Not Applicable	Not Applicable
		Connective and soft tissue of upper limb, including shoulder - Malignant neoplasms	C49.1	90-94	90-94	White	2106-3	Not Hispanic or Latino	2186-2	34	Not Applicable	Not Applicable
		Connective and soft tissue of lower limb, including hip - Malignant neoplasms	C49.2	25-29	25-29	White	2106-3	Not Hispanic or Latino	2186-2	18	61612482	Unreliable
		Connective and soft tissue of lower limb, including hip - Malignant neoplasms	C49.2	30-34	30-34	White	2106-3	Not Hispanic or Latino	2186-2	10	62797048	Unreliable
		Connective and soft tissue of lower limb, including hip - Malignant neoplasms	C49.2	35-39	35-39	White	2106-3	Not Hispanic or Latino	2186-2	20	61690933	0
		Connective and soft tissue of lower limb, including hip - Malignant neoplasms	C49.2	40-44	40-44	White	2106-3	Not Hispanic or Latino	2186-2	32	58047940	0.1
		Connective and soft tissue of lower limb, including hip - Malignant neoplasms	C49.2	45-49	45-49	White	2106-3	Not Hispanic or Latino	2186-2	35	58994923	0.1
		Connective and soft tissue of lower limb, including hip - Malignant neoplasms	C49.2	50-54	50-54	White	2106-3	Not Hispanic or Latino	2186-2	53	65070340	0.1
		Connective and soft tissue of lower limb, including hip - Malignant neoplasms	C49.2	55-59	55-59	White	2106-3	Not Hispanic or Latino	2186-2	80	72441084	0.1
		Connective and soft tissue of lower limb, including hip - Malignant neoplasms	C49.2	60-64	60-64	White	2106-3	Not Hispanic or Latino	2186-2	106	73416958	0.1
		Connective and soft tissue of lower limb, including hip - Malignant neoplasms	C49.2	65-69	65-69	White	2106-3	Not Hispanic or Latino	2186-2	155	65481543	0.2
		Connective and soft tissue of lower limb, including hip - Malignant neoplasms	C49.2	70-74	70-74	White	2106-3	Not Hispanic or Latino	2186-2	200	54977278	0.4
		Connective and soft tissue of lower limb, including hip - Malignant neoplasms	C49.2	75-79	75-79	White	2106-3	Not Hispanic or Latino	2186-2	187	38358421	0.5
		Connective and soft tissue of lower limb, including hip - Malignant neoplasms	C49.2	80-84	80-84	White	2106-3	Not Hispanic or Latino	2186-2	181	24577436	0.7
		Connective and soft tissue of lower limb, including hip - Malignant neoplasms	C49.2	85-89	85-89	White	2106-3	Not Hispanic or Latino	2186-2	130	Not Applicable	Not Applicable
		Connective and soft tissue of lower limb, including hip - Malignant neoplasms	C49.2	90-94	90-94	White	2106-3	Not Hispanic or Latino	2186-2	90	Not Applicable	Not Applicable
		Connective and soft tissue of lower limb, including hip - Malignant neoplasms	C49.2	95-99	95-99	White	2106-3	Not Hispanic or Latino	2186-2	29	Not Applicable	Not Applicable
		Connective and soft tissue of thorax - Malignant neoplasms	C49.3	50-54	50-54	White	2106-3	Not Hispanic or Latino	2186-2	16	65070340	Unreliable
		Connective and soft tissue of thorax - Malignant neoplasms	C49.3	55-59	55-59	White	2106-3	Not Hispanic or Latino	2186-2	25	72441084	0
		Connective and soft tissue of thorax - Malignant neoplasms	C49.3	60-64	60-64	White	2106-3	Not Hispanic or Latino	2186-2	32	73416958	0
		Connective and soft tissue of thorax - Malignant neoplasms	C49.3	65-69	65-69	White	2106-3	Not Hispanic or Latino	2186-2	37	65481543	0.1
		Connective and soft tissue of thorax - Malignant neoplasms	C49.3	70-74	70-74	White	2106-3	Not Hispanic or Latino	2186-2	45	54977278	0.1
		Connective and soft tissue of thorax - Malignant neoplasms	C49.3	75-79	75-79	White	2106-3	Not Hispanic or Latino	2186-2	41	38358421	0.1
		Connective and soft tissue of thorax - Malignant neoplasms	C49.3	80-84	80-84	White	2106-3	Not Hispanic or Latino	2186-2	40	24577436	0.2
		Connective and soft tissue of thorax - Malignant neoplasms	C49.3	85-89	85-89	White	2106-3	Not Hispanic or Latino	2186-2	44	Not Applicable	Not Applicable
		Connective and soft tissue of thorax - Malignant neoplasms	C49.3	90-94	90-94	White	2106-3	Not Hispanic or Latino	2186-2	18	Not Applicable	Not Applicable
		Connective and soft tissue of abdomen - Malignant neoplasms	C49.4	30-34	30-34	White	2106-3	Not Hispanic or Latino	2186-2	13	62797048	Unreliable
		Connective and soft tissue of abdomen - Malignant neoplasms	C49.4	35-39	35-39	White	2106-3	Not Hispanic or Latino	2186-2	13	61690933	Unreliable
		Connective and soft tissue of abdomen - Malignant neoplasms	C49.4	40-44	40-44	White	2106-3	Not Hispanic or Latino	2186-2	24	58047940	0
		Connective and soft tissue of abdomen - Malignant neoplasms	C49.4	45-49	45-49	White	2106-3	Not Hispanic or Latino	2186-2	44	58994923	0.1
		Connective and soft tissue of abdomen - Malignant neoplasms	C49.4	50-54	50-54	White	2106-3	Not Hispanic or Latino	2186-2	72	65070340	0.1
		Connective and soft tissue of abdomen - Malignant neoplasms	C49.4	55-59	55-59	White	2106-3	Not Hispanic or Latino	2186-2	123	72441084	0.2
		Connective and soft tissue of abdomen - Malignant neoplasms	C49.4	60-64	60-64	White	2106-3	Not Hispanic or Latino	2186-2	179	73416958	0.2
		Connective and soft tissue of abdomen - Malignant neoplasms	C49.4	65-69	65-69	White	2106-3	Not Hispanic or Latino	2186-2	218	65481543	0.3
		Connective and soft tissue of abdomen - Malignant neoplasms	C49.4	70-74	70-74	White	2106-3	Not Hispanic or Latino	2186-2	231	54977278	0.4
		Connective and soft tissue of abdomen - Malignant neoplasms	C49.4	75-79	75-79	White	2106-3	Not Hispanic or Latino	2186-2	219	38358421	0.6
		Connective and soft tissue of abdomen - Malignant neoplasms	C49.4	80-84	80-84	White	2106-3	Not Hispanic or Latino	2186-2	196	24577436	0.8
		Connective and soft tissue of abdomen - Malignant neoplasms	C49.4	85-89	85-89	White	2106-3	Not Hispanic or Latino	2186-2	150	Not Applicable	Not Applicable
		Connective and soft tissue of abdomen - Malignant neoplasms	C49.4	90-94	90-94	White	2106-3	Not Hispanic or Latino	2186-2	70	Not Applicable	Not Applicable
		Connective and soft tissue of abdomen - Malignant neoplasms	C49.4	95-99	95-99	White	2106-3	Not Hispanic or Latino	2186-2	26	Not Applicable	Not Applicable
		Connective and soft tissue of pelvis - Malignant neoplasms	C49.5	40-44	40-44	White	2106-3	Not Hispanic or Latino	2186-2	11	58047940	Unreliable
		Connective and soft tissue of pelvis - Malignant neoplasms	C49.5	45-49	45-49	White	2106-3	Not Hispanic or Latino	2186-2	14	58994923	Unreliable
		Connective and soft tissue of pelvis - Malignant neoplasms	C49.5	50-54	50-54	White	2106-3	Not Hispanic or Latino	2186-2	35	65070340	0.1
		Connective and soft tissue of pelvis - Malignant neoplasms	C49.5	55-59	55-59	White	2106-3	Not Hispanic or Latino	2186-2	32	72441084	0
		Connective and soft tissue of pelvis - Malignant neoplasms	C49.5	60-64	60-64	White	2106-3	Not Hispanic or Latino	2186-2	48	73416958	0.1
		Connective and soft tissue of pelvis - Malignant neoplasms	C49.5	65-69	65-69	White	2106-3	Not Hispanic or Latino	2186-2	66	65481543	0.1
		Connective and soft tissue of pelvis - Malignant neoplasms	C49.5	70-74	70-74	White	2106-3	Not Hispanic or Latino	2186-2	67	54977278	0.1
		Connective and soft tissue of pelvis - Malignant neoplasms	C49.5	75-79	75-79	White	2106-3	Not Hispanic or Latino	2186-2	75	38358421	0.2
		Connective and soft tissue of pelvis - Malignant neoplasms	C49.5	80-84	80-84	White	2106-3	Not Hispanic or Latino	2186-2	58	24577436	0.2
		Connective and soft tissue of pelvis - Malignant neoplasms	C49.5	85-89	85-89	White	2106-3	Not Hispanic or Latino	2186-2	31	Not Applicable	Not Applicable
		Connective and soft tissue of pelvis - Malignant neoplasms	C49.5	90-94	90-94	White	2106-3	Not Hispanic or Latino	2186-2	22	Not Applicable	Not Applicable
		Connective and soft tissue of pelvis - Malignant neoplasms	C49.5	95-99	95-99	White	2106-3	Not Hispanic or Latino	2186-2	10	Not Applicable	Not Applicable
		Connective and soft tissue of trunk, unspecified - Malignant neoplasms	C49.6	75-79	75-79	White	2106-3	Not Hispanic or Latino	2186-2	11	38358421	Unreliable
		Connective and soft tissue, unspecified - Malignant neoplasms	C49.9	1-4	1-4	White	2106-3	Not Hispanic or Latino	2186-2	51	37654670	0.1
		Connective and soft tissue, unspecified - Malignant neoplasms	C49.9	10-14	10-14	White	2106-3	Not Hispanic or Latino	2186-2	82	52328869	0.2
		Connective and soft tissue, unspecified - Malignant neoplasms	C49.9	15-19	15-19	White	2106-3	Not Hispanic or Latino	2186-2	146	55230174	0.3
		Connective and soft tissue, unspecified - Malignant neoplasms	C49.9	20-24	20-24	White	2106-3	Not Hispanic or Latino	2186-2	141	58080760	0.2
		Connective and soft tissue, unspecified - Malignant neoplasms	C49.9	25-29	25-29	White	2106-3	Not Hispanic or Latino	2186-2	182	61612482	0.3
		Connective and soft tissue, unspecified - Malignant neoplasms	C49.9	30-34	30-34	White	2106-3	Not Hispanic or Latino	2186-2	201	62797048	0.3
		Connective and soft tissue, unspecified - Malignant neoplasms	C49.9	35-39	35-39	White	2106-3	Not Hispanic or Latino	2186-2	252	61690933	0.4
		Connective and soft tissue, unspecified - Malignant neoplasms	C49.9	40-44	40-44	White	2106-3	Not Hispanic or Latino	2186-2	311	58047940	0.5
		Connective and soft tissue, unspecified - Malignant neoplasms	C49.9	45-49	45-49	White	2106-3	Not Hispanic or Latino	2186-2	471	58994923	0.8
		Connective and soft tissue, unspecified - Malignant neoplasms	C49.9	5-9	5-9	White	2106-3	Not Hispanic or Latino	2186-2	53	49680688	0.1
		Connective and soft tissue, unspecified - Malignant neoplasms	C49.9	50-54	50-54	White	2106-3	Not Hispanic or Latino	2186-2	702	65070340	1.1
		Connective and soft tissue, unspecified - Malignant neoplasms	C49.9	55-59	55-59	White	2106-3	Not Hispanic or Latino	2186-2	1000	72441084	1.4
		Connective and soft tissue, unspecified - Malignant neoplasms	C49.9	60-64	60-64	White	2106-3	Not Hispanic or Latino	2186-2	1362	73416958	1.9
		Connective and soft tissue, unspecified - Malignant neoplasms	C49.9	65-69	65-69	White	2106-3	Not Hispanic or Latino	2186-2	1590	65481543	2.4
		Connective and soft tissue, unspecified - Malignant neoplasms	C49.9	70-74	70-74	White	2106-3	Not Hispanic or Latino	2186-2	1766	54977278	3.2
		Connective and soft tissue, unspecified - Malignant neoplasms	C49.9	75-79	75-79	White	2106-3	Not Hispanic or Latino	2186-2	1620	38358421	4.2
		Connective and soft tissue, unspecified - Malignant neoplasms	C49.9	80-84	80-84	White	2106-3	Not Hispanic or Latino	2186-2	1299	24577436	5.3
		Connective and soft tissue, unspecified - Malignant neoplasms	C49.9	85-89	85-89	White	2106-3	Not Hispanic or Latino	2186-2	931	Not Applicable	Not Applicable
		Connective and soft tissue, unspecified - Malignant neoplasms	C49.9	90-94	90-94	White	2106-3	Not Hispanic or Latino	2186-2	494	Not Applicable	Not Applicable
		Connective and soft tissue, unspecified - Malignant neoplasms	C49.9	95-99	95-99	White	2106-3	Not Hispanic or Latino	2186-2	129	Not Applicable	Not Applicable
		Nipple and areola - Malignant neoplasms	C50.0	55-59	55-59	White	2106-3	Not Hispanic or Latino	2186-2	18	72441084	Unreliable
		Nipple and areola - Malignant neoplasms	C50.0	60-64	60-64	White	2106-3	Not Hispanic or Latino	2186-2	21	73416958	0
		Nipple and areola - Malignant neoplasms	C50.0	65-69	65-69	White	2106-3	Not Hispanic or Latino	2186-2	24	65481543	0
		Nipple and areola - Malignant neoplasms	C50.0	70-74	70-74	White	2106-3	Not Hispanic or Latino	2186-2	32	54977278	0.1
		Nipple and areola - Malignant neoplasms	C50.0	75-79	75-79	White	2106-3	Not Hispanic or Latino	2186-2	31	38358421	0.1
		Nipple and areola - Malignant neoplasms	C50.0	80-84	80-84	White	2106-3	Not Hispanic or Latino	2186-2	28	24577436	0.1
		Nipple and areola - Malignant neoplasms	C50.0	85-89	85-89	White	2106-3	Not Hispanic or Latino	2186-2	35	Not Applicable	Not Applicable
		Nipple and areola - Malignant neoplasms	C50.0	90-94	90-94	White	2106-3	Not Hispanic or Latino	2186-2	14	Not Applicable	Not Applicable
		Nipple and areola - Malignant neoplasms	C50.0	95-99	95-99	White	2106-3	Not Hispanic or Latino	2186-2	12	Not Applicable	Not Applicable
		Central portion of breast - Malignant neoplasms	C50.1	50-54	50-54	White	2106-3	Not Hispanic or Latino	2186-2	10	65070340	Unreliable
		Central portion of breast - Malignant neoplasms	C50.1	55-59	55-59	White	2106-3	Not Hispanic or Latino	2186-2	13	72441084	Unreliable
		Central portion of breast - Malignant neoplasms	C50.1	60-64	60-64	White	2106-3	Not Hispanic or Latino	2186-2	13	73416958	Unreliable
		Central portion of breast - Malignant neoplasms	C50.1	65-69	65-69	White	2106-3	Not Hispanic or Latino	2186-2	22	65481543	0
		Central portion of breast - Malignant neoplasms	C50.1	70-74	70-74	White	2106-3	Not Hispanic or Latino	2186-2	24	54977278	0
		Central portion of breast - Malignant neoplasms	C50.1	75-79	75-79	White	2106-3	Not Hispanic or Latino	2186-2	21	38358421	0.1
		Central portion of breast - Malignant neoplasms	C50.1	80-84	80-84	White	2106-3	Not Hispanic or Latino	2186-2	15	24577436	Unreliable
		Central portion of breast - Malignant neoplasms	C50.1	85-89	85-89	White	2106-3	Not Hispanic or Latino	2186-2	18	Not Applicable	Not Applicable
		Central portion of breast - Malignant neoplasms	C50.1	90-94	90-94	White	2106-3	Not Hispanic or Latino	2186-2	16	Not Applicable	Not Applicable
		Upper-inner quadrant of breast - Malignant neoplasms	C50.2	55-59	55-59	White	2106-3	Not Hispanic or Latino	2186-2	10	72441084	Unreliable
		Upper-inner quadrant of breast - Malignant neoplasms	C50.2	60-64	60-64	White	2106-3	Not Hispanic or Latino	2186-2	11	73416958	Unreliable
		Upper-inner quadrant of breast - Malignant neoplasms	C50.2	70-74	70-74	White	2106-3	Not Hispanic or Latino	2186-2	17	54977278	Unreliable
		Upper-inner quadrant of breast - Malignant neoplasms	C50.2	75-79	75-79	White	2106-3	Not Hispanic or Latino	2186-2	13	38358421	Unreliable
		Upper-inner quadrant of breast - Malignant neoplasms	C50.2	80-84	80-84	White	2106-3	Not Hispanic or Latino	2186-2	10	24577436	Unreliable
		Lower-inner quadrant of breast - Malignant neoplasms	C50.3	65-69	65-69	White	2106-3	Not Hispanic or Latino	2186-2	13	65481543	Unreliable
		Lower-inner quadrant of breast - Malignant neoplasms	C50.3	75-79	75-79	White	2106-3	Not Hispanic or Latino	2186-2	11	38358421	Unreliable
		Upper-outer quadrant of breast - Malignant neoplasms	C50.4	45-49	45-49	White	2106-3	Not Hispanic or Latino	2186-2	11	58994923	Unreliable
		Upper-outer quadrant of breast - Malignant neoplasms	C50.4	50-54	50-54	White	2106-3	Not Hispanic or Latino	2186-2	25	65070340	0
		Upper-outer quadrant of breast - Malignant neoplasms	C50.4	55-59	55-59	White	2106-3	Not Hispanic or Latino	2186-2	26	72441084	0
		Upper-outer quadrant of breast - Malignant neoplasms	C50.4	60-64	60-64	White	2106-3	Not Hispanic or Latino	2186-2	35	73416958	0
		Upper-outer quadrant of breast - Malignant neoplasms	C50.4	65-69	65-69	White	2106-3	Not Hispanic or Latino	2186-2	41	65481543	0.1
		Upper-outer quadrant of breast - Malignant neoplasms	C50.4	70-74	70-74	White	2106-3	Not Hispanic or Latino	2186-2	60	54977278	0.1
		Upper-outer quadrant of breast - Malignant neoplasms	C50.4	75-79	75-79	White	2106-3	Not Hispanic or Latino	2186-2	53	38358421	0.1
		Upper-outer quadrant of breast - Malignant neoplasms	C50.4	80-84	80-84	White	2106-3	Not Hispanic or Latino	2186-2	36	24577436	0.1
		Upper-outer quadrant of breast - Malignant neoplasms	C50.4	85-89	85-89	White	2106-3	Not Hispanic or Latino	2186-2	29	Not Applicable	Not Applicable
		Upper-outer quadrant of breast - Malignant neoplasms	C50.4	90-94	90-94	White	2106-3	Not Hispanic or Latino	2186-2	16	Not Applicable	Not Applicable
		Upper-outer quadrant of breast - Malignant neoplasms	C50.4	95-99	95-99	White	2106-3	Not Hispanic or Latino	2186-2	12	Not Applicable	Not Applicable
		Lower-outer quadrant of breast - Malignant neoplasms	C50.5	65-69	65-69	White	2106-3	Not Hispanic or Latino	2186-2	10	65481543	Unreliable
		Lower-outer quadrant of breast - Malignant neoplasms	C50.5	85-89	85-89	White	2106-3	Not Hispanic or Latino	2186-2	13	Not Applicable	Not Applicable
		Overlapping lesion of breast - Malignant neoplasms	C50.8	55-59	55-59	White	2106-3	Not Hispanic or Latino	2186-2	14	72441084	Unreliable
		Overlapping lesion of breast - Malignant neoplasms	C50.8	60-64	60-64	White	2106-3	Not Hispanic or Latino	2186-2	17	73416958	Unreliable
		Overlapping lesion of breast - Malignant neoplasms	C50.8	65-69	65-69	White	2106-3	Not Hispanic or Latino	2186-2	26	65481543	0
		Overlapping lesion of breast - Malignant neoplasms	C50.8	70-74	70-74	White	2106-3	Not Hispanic or Latino	2186-2	28	54977278	0.1
		Overlapping lesion of breast - Malignant neoplasms	C50.8	75-79	75-79	White	2106-3	Not Hispanic or Latino	2186-2	22	38358421	0.1
		Overlapping lesion of breast - Malignant neoplasms	C50.8	80-84	80-84	White	2106-3	Not Hispanic or Latino	2186-2	17	24577436	Unreliable
		Overlapping lesion of breast - Malignant neoplasms	C50.8	85-89	85-89	White	2106-3	Not Hispanic or Latino	2186-2	22	Not Applicable	Not Applicable
		Overlapping lesion of breast - Malignant neoplasms	C50.8	90-94	90-94	White	2106-3	Not Hispanic or Latino	2186-2	15	Not Applicable	Not Applicable
		Breast, unspecified - Malignant neoplasms	C50.9	20-24	20-24	White	2106-3	Not Hispanic or Latino	2186-2	15	58080760	Unreliable
		Breast, unspecified - Malignant neoplasms	C50.9	25-29	25-29	White	2106-3	Not Hispanic or Latino	2186-2	209	61612482	0.3
		Breast, unspecified - Malignant neoplasms	C50.9	30-34	30-34	White	2106-3	Not Hispanic or Latino	2186-2	799	62797048	1.3
		Breast, unspecified - Malignant neoplasms	C50.9	35-39	35-39	White	2106-3	Not Hispanic or Latino	2186-2	1847	61690933	3
		Breast, unspecified - Malignant neoplasms	C50.9	40-44	40-44	White	2106-3	Not Hispanic or Latino	2186-2	3077	58047940	5.3
		Breast, unspecified - Malignant neoplasms	C50.9	45-49	45-49	White	2106-3	Not Hispanic or Latino	2186-2	4760	58994923	8.1
		Breast, unspecified - Malignant neoplasms	C50.9	50-54	50-54	White	2106-3	Not Hispanic or Latino	2186-2	7956	65070340	12.2
		Breast, unspecified - Malignant neoplasms	C50.9	55-59	55-59	White	2106-3	Not Hispanic or Latino	2186-2	12306	72441084	17
		Breast, unspecified - Malignant neoplasms	C50.9	60-64	60-64	White	2106-3	Not Hispanic or Latino	2186-2	16515	73416958	22.5
		Breast, unspecified - Malignant neoplasms	C50.9	65-69	65-69	White	2106-3	Not Hispanic or Latino	2186-2	18673	65481543	28.5
		Breast, unspecified - Malignant neoplasms	C50.9	70-74	70-74	White	2106-3	Not Hispanic or Latino	2186-2	20893	54977278	38
		Breast, unspecified - Malignant neoplasms	C50.9	75-79	75-79	White	2106-3	Not Hispanic or Latino	2186-2	19645	38358421	51.2
		Breast, unspecified - Malignant neoplasms	C50.9	80-84	80-84	White	2106-3	Not Hispanic or Latino	2186-2	17006	24577436	69.2
		Breast, unspecified - Malignant neoplasms	C50.9	85-89	85-89	White	2106-3	Not Hispanic or Latino	2186-2	14889	Not Applicable	Not Applicable
		Breast, unspecified - Malignant neoplasms	C50.9	90-94	90-94	White	2106-3	Not Hispanic or Latino	2186-2	10615	Not Applicable	Not Applicable
		Breast, unspecified - Malignant neoplasms	C50.9	95-99	95-99	White	2106-3	Not Hispanic or Latino	2186-2	4415	Not Applicable	Not Applicable
		Labium majus - Malignant neoplasms	C51.0	70-74	70-74	White	2106-3	Not Hispanic or Latino	2186-2	11	54977278	Unreliable
		Labium majus - Malignant neoplasms	C51.0	75-79	75-79	White	2106-3	Not Hispanic or Latino	2186-2	11	38358421	Unreliable
		Vulva, unspecified - Malignant neoplasms	C51.9	30-34	30-34	White	2106-3	Not Hispanic or Latino	2186-2	12	62797048	Unreliable
		Vulva, unspecified - Malignant neoplasms	C51.9	35-39	35-39	White	2106-3	Not Hispanic or Latino	2186-2	23	61690933	0
		Vulva, unspecified - Malignant neoplasms	C51.9	40-44	40-44	White	2106-3	Not Hispanic or Latino	2186-2	42	58047940	0.1
		Vulva, unspecified - Malignant neoplasms	C51.9	45-49	45-49	White	2106-3	Not Hispanic or Latino	2186-2	113	58994923	0.2
		Vulva, unspecified - Malignant neoplasms	C51.9	50-54	50-54	White	2106-3	Not Hispanic or Latino	2186-2	188	65070340	0.3
		Vulva, unspecified - Malignant neoplasms	C51.9	55-59	55-59	White	2106-3	Not Hispanic or Latino	2186-2	318	72441084	0.4
		Vulva, unspecified - Malignant neoplasms	C51.9	60-64	60-64	White	2106-3	Not Hispanic or Latino	2186-2	497	73416958	0.7
		Vulva, unspecified - Malignant neoplasms	C51.9	65-69	65-69	White	2106-3	Not Hispanic or Latino	2186-2	644	65481543	1
		Vulva, unspecified - Malignant neoplasms	C51.9	70-74	70-74	White	2106-3	Not Hispanic or Latino	2186-2	756	54977278	1.4
		Vulva, unspecified - Malignant neoplasms	C51.9	75-79	75-79	White	2106-3	Not Hispanic or Latino	2186-2	854	38358421	2.2
		Vulva, unspecified - Malignant neoplasms	C51.9	80-84	80-84	White	2106-3	Not Hispanic or Latino	2186-2	894	24577436	3.6
		Vulva, unspecified - Malignant neoplasms	C51.9	85-89	85-89	White	2106-3	Not Hispanic or Latino	2186-2	774	Not Applicable	Not Applicable
		Vulva, unspecified - Malignant neoplasms	C51.9	90-94	90-94	White	2106-3	Not Hispanic or Latino	2186-2	597	Not Applicable	Not Applicable
		Vulva, unspecified - Malignant neoplasms	C51.9	95-99	95-99	White	2106-3	Not Hispanic or Latino	2186-2	229	Not Applicable	Not Applicable
		Malignant neoplasm of vagina	C52	40-44	40-44	White	2106-3	Not Hispanic or Latino	2186-2	11	58047940	Unreliable
		Malignant neoplasm of vagina	C52	45-49	45-49	White	2106-3	Not Hispanic or Latino	2186-2	29	58994923	0
		Malignant neoplasm of vagina	C52	50-54	50-54	White	2106-3	Not Hispanic or Latino	2186-2	38	65070340	0.1
		Malignant neoplasm of vagina	C52	55-59	55-59	White	2106-3	Not Hispanic or Latino	2186-2	88	72441084	0.1
		Malignant neoplasm of vagina	C52	60-64	60-64	White	2106-3	Not Hispanic or Latino	2186-2	142	73416958	0.2
		Malignant neoplasm of vagina	C52	65-69	65-69	White	2106-3	Not Hispanic or Latino	2186-2	196	65481543	0.3
		Malignant neoplasm of vagina	C52	70-74	70-74	White	2106-3	Not Hispanic or Latino	2186-2	212	54977278	0.4
		Malignant neoplasm of vagina	C52	75-79	75-79	White	2106-3	Not Hispanic or Latino	2186-2	214	38358421	0.6
		Malignant neoplasm of vagina	C52	80-84	80-84	White	2106-3	Not Hispanic or Latino	2186-2	224	24577436	0.9
		Malignant neoplasm of vagina	C52	85-89	85-89	White	2106-3	Not Hispanic or Latino	2186-2	179	Not Applicable	Not Applicable
		Malignant neoplasm of vagina	C52	90-94	90-94	White	2106-3	Not Hispanic or Latino	2186-2	159	Not Applicable	Not Applicable
		Malignant neoplasm of vagina	C52	95-99	95-99	White	2106-3	Not Hispanic or Latino	2186-2	58	Not Applicable	Not Applicable
		Endocervix - Malignant neoplasms	C53.0	35-39	35-39	White	2106-3	Not Hispanic or Latino	2186-2	21	61690933	0
		Endocervix - Malignant neoplasms	C53.0	40-44	40-44	White	2106-3	Not Hispanic or Latino	2186-2	20	58047940	0
		Endocervix - Malignant neoplasms	C53.0	45-49	45-49	White	2106-3	Not Hispanic or Latino	2186-2	28	58994923	0
		Endocervix - Malignant neoplasms	C53.0	50-54	50-54	White	2106-3	Not Hispanic or Latino	2186-2	43	65070340	0.1
		Endocervix - Malignant neoplasms	C53.0	55-59	55-59	White	2106-3	Not Hispanic or Latino	2186-2	44	72441084	0.1
		Endocervix - Malignant neoplasms	C53.0	60-64	60-64	White	2106-3	Not Hispanic or Latino	2186-2	42	73416958	0.1
		Endocervix - Malignant neoplasms	C53.0	65-69	65-69	White	2106-3	Not Hispanic or Latino	2186-2	40	65481543	0.1
		Endocervix - Malignant neoplasms	C53.0	70-74	70-74	White	2106-3	Not Hispanic or Latino	2186-2	47	54977278	0.1
		Endocervix - Malignant neoplasms	C53.0	75-79	75-79	White	2106-3	Not Hispanic or Latino	2186-2	26	38358421	0.1
		Endocervix - Malignant neoplasms	C53.0	80-84	80-84	White	2106-3	Not Hispanic or Latino	2186-2	31	24577436	0.1
		Endocervix - Malignant neoplasms	C53.0	85-89	85-89	White	2106-3	Not Hispanic or Latino	2186-2	14	Not Applicable	Not Applicable
		Cervix uteri, unspecified - Malignant neoplasms	C53.9	25-29	25-29	White	2106-3	Not Hispanic or Latino	2186-2	115	61612482	0.2
		Cervix uteri, unspecified - Malignant neoplasms	C53.9	30-34	30-34	White	2106-3	Not Hispanic or Latino	2186-2	422	62797048	0.7
		Cervix uteri, unspecified - Malignant neoplasms	C53.9	35-39	35-39	White	2106-3	Not Hispanic or Latino	2186-2	682	61690933	1.1
		Cervix uteri, unspecified - Malignant neoplasms	C53.9	40-44	40-44	White	2106-3	Not Hispanic or Latino	2186-2	896	58047940	1.5
		Cervix uteri, unspecified - Malignant neoplasms	C53.9	45-49	45-49	White	2106-3	Not Hispanic or Latino	2186-2	1139	58994923	1.9
		Cervix uteri, unspecified - Malignant neoplasms	C53.9	50-54	50-54	White	2106-3	Not Hispanic or Latino	2186-2	1289	65070340	2
		Cervix uteri, unspecified - Malignant neoplasms	C53.9	55-59	55-59	White	2106-3	Not Hispanic or Latino	2186-2	1501	72441084	2.1
		Cervix uteri, unspecified - Malignant neoplasms	C53.9	60-64	60-64	White	2106-3	Not Hispanic or Latino	2186-2	1492	73416958	2
		Cervix uteri, unspecified - Malignant neoplasms	C53.9	65-69	65-69	White	2106-3	Not Hispanic or Latino	2186-2	1406	65481543	2.1
		Cervix uteri, unspecified - Malignant neoplasms	C53.9	70-74	70-74	White	2106-3	Not Hispanic or Latino	2186-2	1214	54977278	2.2
		Cervix uteri, unspecified - Malignant neoplasms	C53.9	75-79	75-79	White	2106-3	Not Hispanic or Latino	2186-2	900	38358421	2.3
		Cervix uteri, unspecified - Malignant neoplasms	C53.9	80-84	80-84	White	2106-3	Not Hispanic or Latino	2186-2	645	24577436	2.6
		Cervix uteri, unspecified - Malignant neoplasms	C53.9	85-89	85-89	White	2106-3	Not Hispanic or Latino	2186-2	440	Not Applicable	Not Applicable
		Cervix uteri, unspecified - Malignant neoplasms	C53.9	90-94	90-94	White	2106-3	Not Hispanic or Latino	2186-2	287	Not Applicable	Not Applicable
		Cervix uteri, unspecified - Malignant neoplasms	C53.9	95-99	95-99	White	2106-3	Not Hispanic or Latino	2186-2	74	Not Applicable	Not Applicable
		Endometrium - Malignant neoplasms	C54.1	25-29	25-29	White	2106-3	Not Hispanic or Latino	2186-2	15	61612482	Unreliable
		Endometrium - Malignant neoplasms	C54.1	30-34	30-34	White	2106-3	Not Hispanic or Latino	2186-2	43	62797048	0.1
		Endometrium - Malignant neoplasms	C54.1	35-39	35-39	White	2106-3	Not Hispanic or Latino	2186-2	104	61690933	0.2
		Endometrium - Malignant neoplasms	C54.1	40-44	40-44	White	2106-3	Not Hispanic or Latino	2186-2	188	58047940	0.3
		Endometrium - Malignant neoplasms	C54.1	45-49	45-49	White	2106-3	Not Hispanic or Latino	2186-2	327	58994923	0.6
		Endometrium - Malignant neoplasms	C54.1	50-54	50-54	White	2106-3	Not Hispanic or Latino	2186-2	727	65070340	1.1
		Endometrium - Malignant neoplasms	C54.1	55-59	55-59	White	2106-3	Not Hispanic or Latino	2186-2	1515	72441084	2.1
		Endometrium - Malignant neoplasms	C54.1	60-64	60-64	White	2106-3	Not Hispanic or Latino	2186-2	2907	73416958	4
		Endometrium - Malignant neoplasms	C54.1	65-69	65-69	White	2106-3	Not Hispanic or Latino	2186-2	4053	65481543	6.2
		Endometrium - Malignant neoplasms	C54.1	70-74	70-74	White	2106-3	Not Hispanic or Latino	2186-2	4502	54977278	8.2
		Endometrium - Malignant neoplasms	C54.1	75-79	75-79	White	2106-3	Not Hispanic or Latino	2186-2	3648	38358421	9.5
		Endometrium - Malignant neoplasms	C54.1	80-84	80-84	White	2106-3	Not Hispanic or Latino	2186-2	2785	24577436	11.3
		Endometrium - Malignant neoplasms	C54.1	85-89	85-89	White	2106-3	Not Hispanic or Latino	2186-2	1835	Not Applicable	Not Applicable
		Endometrium - Malignant neoplasms	C54.1	90-94	90-94	White	2106-3	Not Hispanic or Latino	2186-2	972	Not Applicable	Not Applicable
		Endometrium - Malignant neoplasms	C54.1	95-99	95-99	White	2106-3	Not Hispanic or Latino	2186-2	309	Not Applicable	Not Applicable
		Corpus uteri, unspecified - Malignant neoplasms	C54.9	55-59	55-59	White	2106-3	Not Hispanic or Latino	2186-2	16	72441084	Unreliable
		Corpus uteri, unspecified - Malignant neoplasms	C54.9	60-64	60-64	White	2106-3	Not Hispanic or Latino	2186-2	34	73416958	0
		Corpus uteri, unspecified - Malignant neoplasms	C54.9	65-69	65-69	White	2106-3	Not Hispanic or Latino	2186-2	46	65481543	0.1
		Corpus uteri, unspecified - Malignant neoplasms	C54.9	70-74	70-74	White	2106-3	Not Hispanic or Latino	2186-2	77	54977278	0.1
		Corpus uteri, unspecified - Malignant neoplasms	C54.9	75-79	75-79	White	2106-3	Not Hispanic or Latino	2186-2	48	38358421	0.1
		Corpus uteri, unspecified - Malignant neoplasms	C54.9	80-84	80-84	White	2106-3	Not Hispanic or Latino	2186-2	57	24577436	0.2
		Corpus uteri, unspecified - Malignant neoplasms	C54.9	85-89	85-89	White	2106-3	Not Hispanic or Latino	2186-2	36	Not Applicable	Not Applicable
		Corpus uteri, unspecified - Malignant neoplasms	C54.9	90-94	90-94	White	2106-3	Not Hispanic or Latino	2186-2	17	Not Applicable	Not Applicable
		Malignant neoplasm of uterus, part unspecified	C55	25-29	25-29	White	2106-3	Not Hispanic or Latino	2186-2	13	61612482	Unreliable
		Malignant neoplasm of uterus, part unspecified	C55	30-34	30-34	White	2106-3	Not Hispanic or Latino	2186-2	24	62797048	0
		Malignant neoplasm of uterus, part unspecified	C55	35-39	35-39	White	2106-3	Not Hispanic or Latino	2186-2	82	61690933	0.1
		Malignant neoplasm of uterus, part unspecified	C55	40-44	40-44	White	2106-3	Not Hispanic or Latino	2186-2	133	58047940	0.2
		Malignant neoplasm of uterus, part unspecified	C55	45-49	45-49	White	2106-3	Not Hispanic or Latino	2186-2	275	58994923	0.5
		Malignant neoplasm of uterus, part unspecified	C55	50-54	50-54	White	2106-3	Not Hispanic or Latino	2186-2	559	65070340	0.9
		Malignant neoplasm of uterus, part unspecified	C55	55-59	55-59	White	2106-3	Not Hispanic or Latino	2186-2	1095	72441084	1.5
		Malignant neoplasm of uterus, part unspecified	C55	60-64	60-64	White	2106-3	Not Hispanic or Latino	2186-2	1715	73416958	2.3
		Malignant neoplasm of uterus, part unspecified	C55	65-69	65-69	White	2106-3	Not Hispanic or Latino	2186-2	2282	65481543	3.5
		Malignant neoplasm of uterus, part unspecified	C55	70-74	70-74	White	2106-3	Not Hispanic or Latino	2186-2	2678	54977278	4.9
		Malignant neoplasm of uterus, part unspecified	C55	75-79	75-79	White	2106-3	Not Hispanic or Latino	2186-2	2231	38358421	5.8
		Malignant neoplasm of uterus, part unspecified	C55	80-84	80-84	White	2106-3	Not Hispanic or Latino	2186-2	1743	24577436	7.1
		Malignant neoplasm of uterus, part unspecified	C55	85-89	85-89	White	2106-3	Not Hispanic or Latino	2186-2	1310	Not Applicable	Not Applicable
		Malignant neoplasm of uterus, part unspecified	C55	90-94	90-94	White	2106-3	Not Hispanic or Latino	2186-2	784	Not Applicable	Not Applicable
		Malignant neoplasm of uterus, part unspecified	C55	95-99	95-99	White	2106-3	Not Hispanic or Latino	2186-2	266	Not Applicable	Not Applicable
		Malignant neoplasm of ovary	C56	15-19	15-19	White	2106-3	Not Hispanic or Latino	2186-2	21	55230174	0
		Malignant neoplasm of ovary	C56	20-24	20-24	White	2106-3	Not Hispanic or Latino	2186-2	49	58080760	0.1
		Malignant neoplasm of ovary	C56	25-29	25-29	White	2106-3	Not Hispanic or Latino	2186-2	103	61612482	0.2
		Malignant neoplasm of ovary	C56	30-34	30-34	White	2106-3	Not Hispanic or Latino	2186-2	167	62797048	0.3
		Malignant neoplasm of ovary	C56	35-39	35-39	White	2106-3	Not Hispanic or Latino	2186-2	298	61690933	0.5
		Malignant neoplasm of ovary	C56	40-44	40-44	White	2106-3	Not Hispanic or Latino	2186-2	553	58047940	1
		Malignant neoplasm of ovary	C56	45-49	45-49	White	2106-3	Not Hispanic or Latino	2186-2	1137	58994923	1.9
		Malignant neoplasm of ovary	C56	50-54	50-54	White	2106-3	Not Hispanic or Latino	2186-2	2272	65070340	3.5
		Malignant neoplasm of ovary	C56	55-59	55-59	White	2106-3	Not Hispanic or Latino	2186-2	3983	72441084	5.5
		Malignant neoplasm of ovary	C56	60-64	60-64	White	2106-3	Not Hispanic or Latino	2186-2	6045	73416958	8.2
		Malignant neoplasm of ovary	C56	65-69	65-69	White	2106-3	Not Hispanic or Latino	2186-2	7362	65481543	11.2
		Malignant neoplasm of ovary	C56	70-74	70-74	White	2106-3	Not Hispanic or Latino	2186-2	8130	54977278	14.8
		Malignant neoplasm of ovary	C56	75-79	75-79	White	2106-3	Not Hispanic or Latino	2186-2	7755	38358421	20.2
		Malignant neoplasm of ovary	C56	80-84	80-84	White	2106-3	Not Hispanic or Latino	2186-2	6467	24577436	26.3
		Malignant neoplasm of ovary	C56	85-89	85-89	White	2106-3	Not Hispanic or Latino	2186-2	4344	Not Applicable	Not Applicable
		Malignant neoplasm of ovary	C56	90-94	90-94	White	2106-3	Not Hispanic or Latino	2186-2	2138	Not Applicable	Not Applicable
		Malignant neoplasm of ovary	C56	95-99	95-99	White	2106-3	Not Hispanic or Latino	2186-2	564	Not Applicable	Not Applicable
		Fallopian tube - Malignant neoplasms	C57.0	45-49	45-49	White	2106-3	Not Hispanic or Latino	2186-2	35	58994923	0.1
		Fallopian tube - Malignant neoplasms	C57.0	50-54	50-54	White	2106-3	Not Hispanic or Latino	2186-2	117	65070340	0.2
		Fallopian tube - Malignant neoplasms	C57.0	55-59	55-59	White	2106-3	Not Hispanic or Latino	2186-2	192	72441084	0.3
		Fallopian tube - Malignant neoplasms	C57.0	60-64	60-64	White	2106-3	Not Hispanic or Latino	2186-2	270	73416958	0.4
		Fallopian tube - Malignant neoplasms	C57.0	65-69	65-69	White	2106-3	Not Hispanic or Latino	2186-2	390	65481543	0.6
		Fallopian tube - Malignant neoplasms	C57.0	70-74	70-74	White	2106-3	Not Hispanic or Latino	2186-2	446	54977278	0.8
		Fallopian tube - Malignant neoplasms	C57.0	75-79	75-79	White	2106-3	Not Hispanic or Latino	2186-2	431	38358421	1.1
		Fallopian tube - Malignant neoplasms	C57.0	80-84	80-84	White	2106-3	Not Hispanic or Latino	2186-2	259	24577436	1.1
		Fallopian tube - Malignant neoplasms	C57.0	85-89	85-89	White	2106-3	Not Hispanic or Latino	2186-2	125	Not Applicable	Not Applicable
		Fallopian tube - Malignant neoplasms	C57.0	90-94	90-94	White	2106-3	Not Hispanic or Latino	2186-2	29	Not Applicable	Not Applicable
		Uterine adnexa, unspecified - Malignant neoplasms	C57.4	65-69	65-69	White	2106-3	Not Hispanic or Latino	2186-2	16	65481543	Unreliable
		Uterine adnexa, unspecified - Malignant neoplasms	C57.4	70-74	70-74	White	2106-3	Not Hispanic or Latino	2186-2	30	54977278	0.1
		Uterine adnexa, unspecified - Malignant neoplasms	C57.4	75-79	75-79	White	2106-3	Not Hispanic or Latino	2186-2	12	38358421	Unreliable
		Uterine adnexa, unspecified - Malignant neoplasms	C57.4	80-84	80-84	White	2106-3	Not Hispanic or Latino	2186-2	17	24577436	Unreliable
		Uterine adnexa, unspecified - Malignant neoplasms	C57.4	85-89	85-89	White	2106-3	Not Hispanic or Latino	2186-2	13	Not Applicable	Not Applicable
		Other specified female genital organs - Malignant neoplasms	C57.7	60-64	60-64	White	2106-3	Not Hispanic or Latino	2186-2	14	73416958	Unreliable
		Other specified female genital organs - Malignant neoplasms	C57.7	65-69	65-69	White	2106-3	Not Hispanic or Latino	2186-2	13	65481543	Unreliable
		Other specified female genital organs - Malignant neoplasms	C57.7	70-74	70-74	White	2106-3	Not Hispanic or Latino	2186-2	13	54977278	Unreliable
		Other specified female genital organs - Malignant neoplasms	C57.7	75-79	75-79	White	2106-3	Not Hispanic or Latino	2186-2	12	38358421	Unreliable
		Other specified female genital organs - Malignant neoplasms	C57.7	80-84	80-84	White	2106-3	Not Hispanic or Latino	2186-2	17	24577436	Unreliable
		Other specified female genital organs - Malignant neoplasms	C57.7	85-89	85-89	White	2106-3	Not Hispanic or Latino	2186-2	10	Not Applicable	Not Applicable
		Overlapping lesion of female genital organs - Malignant neoplasms	C57.8	70-74	70-74	White	2106-3	Not Hispanic or Latino	2186-2	10	54977278	Unreliable
		Female genital organ, unspecified - Malignant neoplasms	C57.9	35-39	35-39	White	2106-3	Not Hispanic or Latino	2186-2	11	61690933	Unreliable
		Female genital organ, unspecified - Malignant neoplasms	C57.9	40-44	40-44	White	2106-3	Not Hispanic or Latino	2186-2	16	58047940	Unreliable
		Female genital organ, unspecified - Malignant neoplasms	C57.9	45-49	45-49	White	2106-3	Not Hispanic or Latino	2186-2	37	58994923	0.1
		Female genital organ, unspecified - Malignant neoplasms	C57.9	50-54	50-54	White	2106-3	Not Hispanic or Latino	2186-2	50	65070340	0.1
		Female genital organ, unspecified - Malignant neoplasms	C57.9	55-59	55-59	White	2106-3	Not Hispanic or Latino	2186-2	106	72441084	0.1
		Female genital organ, unspecified - Malignant neoplasms	C57.9	60-64	60-64	White	2106-3	Not Hispanic or Latino	2186-2	159	73416958	0.2
		Female genital organ, unspecified - Malignant neoplasms	C57.9	65-69	65-69	White	2106-3	Not Hispanic or Latino	2186-2	209	65481543	0.3
		Female genital organ, unspecified - Malignant neoplasms	C57.9	70-74	70-74	White	2106-3	Not Hispanic or Latino	2186-2	244	54977278	0.4
		Female genital organ, unspecified - Malignant neoplasms	C57.9	75-79	75-79	White	2106-3	Not Hispanic or Latino	2186-2	219	38358421	0.6
		Female genital organ, unspecified - Malignant neoplasms	C57.9	80-84	80-84	White	2106-3	Not Hispanic or Latino	2186-2	212	24577436	0.9
		Female genital organ, unspecified - Malignant neoplasms	C57.9	85-89	85-89	White	2106-3	Not Hispanic or Latino	2186-2	173	Not Applicable	Not Applicable
		Female genital organ, unspecified - Malignant neoplasms	C57.9	90-94	90-94	White	2106-3	Not Hispanic or Latino	2186-2	101	Not Applicable	Not Applicable
		Female genital organ, unspecified - Malignant neoplasms	C57.9	95-99	95-99	White	2106-3	Not Hispanic or Latino	2186-2	41	Not Applicable	Not Applicable
		Penis, unspecified - Malignant neoplasms	C60.9	40-44	40-44	White	2106-3	Not Hispanic or Latino	2186-2	19	58047940	Unreliable
		Penis, unspecified - Malignant neoplasms	C60.9	45-49	45-49	White	2106-3	Not Hispanic or Latino	2186-2	24	58994923	0
		Penis, unspecified - Malignant neoplasms	C60.9	50-54	50-54	White	2106-3	Not Hispanic or Latino	2186-2	50	65070340	0.1
		Penis, unspecified - Malignant neoplasms	C60.9	55-59	55-59	White	2106-3	Not Hispanic or Latino	2186-2	77	72441084	0.1
		Penis, unspecified - Malignant neoplasms	C60.9	60-64	60-64	White	2106-3	Not Hispanic or Latino	2186-2	106	73416958	0.1
		Penis, unspecified - Malignant neoplasms	C60.9	65-69	65-69	White	2106-3	Not Hispanic or Latino	2186-2	131	65481543	0.2
		Penis, unspecified - Malignant neoplasms	C60.9	70-74	70-74	White	2106-3	Not Hispanic or Latino	2186-2	174	54977278	0.3
		Penis, unspecified - Malignant neoplasms	C60.9	75-79	75-79	White	2106-3	Not Hispanic or Latino	2186-2	166	38358421	0.4
		Penis, unspecified - Malignant neoplasms	C60.9	80-84	80-84	White	2106-3	Not Hispanic or Latino	2186-2	139	24577436	0.6
		Penis, unspecified - Malignant neoplasms	C60.9	85-89	85-89	White	2106-3	Not Hispanic or Latino	2186-2	153	Not Applicable	Not Applicable
		Penis, unspecified - Malignant neoplasms	C60.9	90-94	90-94	White	2106-3	Not Hispanic or Latino	2186-2	65	Not Applicable	Not Applicable
		Penis, unspecified - Malignant neoplasms	C60.9	95-99	95-99	White	2106-3	Not Hispanic or Latino	2186-2	14	Not Applicable	Not Applicable
		Malignant neoplasm of prostate	C61	40-44	40-44	White	2106-3	Not Hispanic or Latino	2186-2	45	58047940	0.1
		Malignant neoplasm of prostate	C61	45-49	45-49	White	2106-3	Not Hispanic or Latino	2186-2	203	58994923	0.3
		Malignant neoplasm of prostate	C61	50-54	50-54	White	2106-3	Not Hispanic or Latino	2186-2	786	65070340	1.2
		Malignant neoplasm of prostate	C61	55-59	55-59	White	2106-3	Not Hispanic or Latino	2186-2	2471	72441084	3.4
		Malignant neoplasm of prostate	C61	60-64	60-64	White	2106-3	Not Hispanic or Latino	2186-2	6198	73416958	8.4
		Malignant neoplasm of prostate	C61	65-69	65-69	White	2106-3	Not Hispanic or Latino	2186-2	10776	65481543	16.5
		Malignant neoplasm of prostate	C61	70-74	70-74	White	2106-3	Not Hispanic or Latino	2186-2	16421	54977278	29.9
		Malignant neoplasm of prostate	C61	75-79	75-79	White	2106-3	Not Hispanic or Latino	2186-2	19797	38358421	51.6
		Malignant neoplasm of prostate	C61	80-84	80-84	White	2106-3	Not Hispanic or Latino	2186-2	21229	24577436	86.4
		Malignant neoplasm of prostate	C61	85-89	85-89	White	2106-3	Not Hispanic or Latino	2186-2	21045	Not Applicable	Not Applicable
		Malignant neoplasm of prostate	C61	90-94	90-94	White	2106-3	Not Hispanic or Latino	2186-2	14558	Not Applicable	Not Applicable
		Malignant neoplasm of prostate	C61	95-99	95-99	White	2106-3	Not Hispanic or Latino	2186-2	4594	Not Applicable	Not Applicable
		Testis, unspecified - Malignant neoplasms	C62.9	15-19	15-19	White	2106-3	Not Hispanic or Latino	2186-2	20	55230174	0
		Testis, unspecified - Malignant neoplasms	C62.9	20-24	20-24	White	2106-3	Not Hispanic or Latino	2186-2	73	58080760	0.1
		Testis, unspecified - Malignant neoplasms	C62.9	25-29	25-29	White	2106-3	Not Hispanic or Latino	2186-2	158	61612482	0.3
		Testis, unspecified - Malignant neoplasms	C62.9	30-34	30-34	White	2106-3	Not Hispanic or Latino	2186-2	171	62797048	0.3
		Testis, unspecified - Malignant neoplasms	C62.9	35-39	35-39	White	2106-3	Not Hispanic or Latino	2186-2	147	61690933	0.2
		Testis, unspecified - Malignant neoplasms	C62.9	40-44	40-44	White	2106-3	Not Hispanic or Latino	2186-2	142	58047940	0.2
		Testis, unspecified - Malignant neoplasms	C62.9	45-49	45-49	White	2106-3	Not Hispanic or Latino	2186-2	112	58994923	0.2
		Testis, unspecified - Malignant neoplasms	C62.9	50-54	50-54	White	2106-3	Not Hispanic or Latino	2186-2	111	65070340	0.2
		Testis, unspecified - Malignant neoplasms	C62.9	55-59	55-59	White	2106-3	Not Hispanic or Latino	2186-2	115	72441084	0.2
		Testis, unspecified - Malignant neoplasms	C62.9	60-64	60-64	White	2106-3	Not Hispanic or Latino	2186-2	117	73416958	0.2
		Testis, unspecified - Malignant neoplasms	C62.9	65-69	65-69	White	2106-3	Not Hispanic or Latino	2186-2	101	65481543	0.2
		Testis, unspecified - Malignant neoplasms	C62.9	70-74	70-74	White	2106-3	Not Hispanic or Latino	2186-2	85	54977278	0.2
		Testis, unspecified - Malignant neoplasms	C62.9	75-79	75-79	White	2106-3	Not Hispanic or Latino	2186-2	47	38358421	0.1
		Testis, unspecified - Malignant neoplasms	C62.9	80-84	80-84	White	2106-3	Not Hispanic or Latino	2186-2	33	24577436	0.1
		Testis, unspecified - Malignant neoplasms	C62.9	85-89	85-89	White	2106-3	Not Hispanic or Latino	2186-2	33	Not Applicable	Not Applicable
		Testis, unspecified - Malignant neoplasms	C62.9	90-94	90-94	White	2106-3	Not Hispanic or Latino	2186-2	16	Not Applicable	Not Applicable
		Male genital organ, unspecified - Malignant neoplasms	C63.9	65-69	65-69	White	2106-3	Not Hispanic or Latino	2186-2	22	65481543	0
		Male genital organ, unspecified - Malignant neoplasms	C63.9	70-74	70-74	White	2106-3	Not Hispanic or Latino	2186-2	35	54977278	0.1
		Male genital organ, unspecified - Malignant neoplasms	C63.9	75-79	75-79	White	2106-3	Not Hispanic or Latino	2186-2	31	38358421	0.1
		Male genital organ, unspecified - Malignant neoplasms	C63.9	80-84	80-84	White	2106-3	Not Hispanic or Latino	2186-2	29	24577436	0.1
		Male genital organ, unspecified - Malignant neoplasms	C63.9	85-89	85-89	White	2106-3	Not Hispanic or Latino	2186-2	26	Not Applicable	Not Applicable
		Male genital organ, unspecified - Malignant neoplasms	C63.9	90-94	90-94	White	2106-3	Not Hispanic or Latino	2186-2	11	Not Applicable	Not Applicable
		Malignant neoplasm of kidney, except renal pelvis	C64	1-4	1-4	White	2106-3	Not Hispanic or Latino	2186-2	27	37654670	0.1
		Malignant neoplasm of kidney, except renal pelvis	C64	10-14	10-14	White	2106-3	Not Hispanic or Latino	2186-2	23	52328869	0
		Malignant neoplasm of kidney, except renal pelvis	C64	15-19	15-19	White	2106-3	Not Hispanic or Latino	2186-2	13	55230174	Unreliable
		Malignant neoplasm of kidney, except renal pelvis	C64	20-24	20-24	White	2106-3	Not Hispanic or Latino	2186-2	15	58080760	Unreliable
		Malignant neoplasm of kidney, except renal pelvis	C64	25-29	25-29	White	2106-3	Not Hispanic or Latino	2186-2	42	61612482	0.1
		Malignant neoplasm of kidney, except renal pelvis	C64	30-34	30-34	White	2106-3	Not Hispanic or Latino	2186-2	75	62797048	0.1
		Malignant neoplasm of kidney, except renal pelvis	C64	35-39	35-39	White	2106-3	Not Hispanic or Latino	2186-2	176	61690933	0.3
		Malignant neoplasm of kidney, except renal pelvis	C64	40-44	40-44	White	2106-3	Not Hispanic or Latino	2186-2	381	58047940	0.7
		Malignant neoplasm of kidney, except renal pelvis	C64	45-49	45-49	White	2106-3	Not Hispanic or Latino	2186-2	936	58994923	1.6
		Malignant neoplasm of kidney, except renal pelvis	C64	5-9	5-9	White	2106-3	Not Hispanic or Latino	2186-2	44	49680688	0.1
		Malignant neoplasm of kidney, except renal pelvis	C64	50-54	50-54	White	2106-3	Not Hispanic or Latino	2186-2	1956	65070340	3
		Malignant neoplasm of kidney, except renal pelvis	C64	55-59	55-59	White	2106-3	Not Hispanic or Latino	2186-2	3698	72441084	5.1
		Malignant neoplasm of kidney, except renal pelvis	C64	60-64	60-64	White	2106-3	Not Hispanic or Latino	2186-2	5921	73416958	8.1
		Malignant neoplasm of kidney, except renal pelvis	C64	65-69	65-69	White	2106-3	Not Hispanic or Latino	2186-2	7314	65481543	11.2
		Malignant neoplasm of kidney, except renal pelvis	C64	70-74	70-74	White	2106-3	Not Hispanic or Latino	2186-2	8668	54977278	15.8
		Malignant neoplasm of kidney, except renal pelvis	C64	75-79	75-79	White	2106-3	Not Hispanic or Latino	2186-2	8230	38358421	21.5
		Malignant neoplasm of kidney, except renal pelvis	C64	80-84	80-84	White	2106-3	Not Hispanic or Latino	2186-2	7022	24577436	28.6
		Malignant neoplasm of kidney, except renal pelvis	C64	85-89	85-89	White	2106-3	Not Hispanic or Latino	2186-2	5568	Not Applicable	Not Applicable
		Malignant neoplasm of kidney, except renal pelvis	C64	90-94	90-94	White	2106-3	Not Hispanic or Latino	2186-2	3139	Not Applicable	Not Applicable
		Malignant neoplasm of kidney, except renal pelvis	C64	95-99	95-99	White	2106-3	Not Hispanic or Latino	2186-2	970	Not Applicable	Not Applicable
		Malignant neoplasm of renal pelvis	C65	50-54	50-54	White	2106-3	Not Hispanic or Latino	2186-2	22	65070340	0
		Malignant neoplasm of renal pelvis	C65	55-59	55-59	White	2106-3	Not Hispanic or Latino	2186-2	29	72441084	0
		Malignant neoplasm of renal pelvis	C65	60-64	60-64	White	2106-3	Not Hispanic or Latino	2186-2	69	73416958	0.1
		Malignant neoplasm of renal pelvis	C65	65-69	65-69	White	2106-3	Not Hispanic or Latino	2186-2	92	65481543	0.1
		Malignant neoplasm of renal pelvis	C65	70-74	70-74	White	2106-3	Not Hispanic or Latino	2186-2	115	54977278	0.2
		Malignant neoplasm of renal pelvis	C65	75-79	75-79	White	2106-3	Not Hispanic or Latino	2186-2	120	38358421	0.3
		Malignant neoplasm of renal pelvis	C65	80-84	80-84	White	2106-3	Not Hispanic or Latino	2186-2	157	24577436	0.6
		Malignant neoplasm of renal pelvis	C65	85-89	85-89	White	2106-3	Not Hispanic or Latino	2186-2	97	Not Applicable	Not Applicable
		Malignant neoplasm of renal pelvis	C65	90-94	90-94	White	2106-3	Not Hispanic or Latino	2186-2	61	Not Applicable	Not Applicable
		Malignant neoplasm of renal pelvis	C65	95-99	95-99	White	2106-3	Not Hispanic or Latino	2186-2	19	Not Applicable	Not Applicable
		Malignant neoplasm of ureter	C66	55-59	55-59	White	2106-3	Not Hispanic or Latino	2186-2	30	72441084	0
		Malignant neoplasm of ureter	C66	60-64	60-64	White	2106-3	Not Hispanic or Latino	2186-2	102	73416958	0.1
		Malignant neoplasm of ureter	C66	65-69	65-69	White	2106-3	Not Hispanic or Latino	2186-2	138	65481543	0.2
		Malignant neoplasm of ureter	C66	70-74	70-74	White	2106-3	Not Hispanic or Latino	2186-2	225	54977278	0.4
		Malignant neoplasm of ureter	C66	75-79	75-79	White	2106-3	Not Hispanic or Latino	2186-2	298	38358421	0.8
		Malignant neoplasm of ureter	C66	80-84	80-84	White	2106-3	Not Hispanic or Latino	2186-2	320	24577436	1.3
		Malignant neoplasm of ureter	C66	85-89	85-89	White	2106-3	Not Hispanic or Latino	2186-2	331	Not Applicable	Not Applicable
		Malignant neoplasm of ureter	C66	90-94	90-94	White	2106-3	Not Hispanic or Latino	2186-2	210	Not Applicable	Not Applicable
		Malignant neoplasm of ureter	C66	95-99	95-99	White	2106-3	Not Hispanic or Latino	2186-2	74	Not Applicable	Not Applicable
		Trigone of bladder - Malignant neoplasms	C67.0	75-79	75-79	White	2106-3	Not Hispanic or Latino	2186-2	22	38358421	0.1
		Trigone of bladder - Malignant neoplasms	C67.0	80-84	80-84	White	2106-3	Not Hispanic or Latino	2186-2	16	24577436	Unreliable
		Trigone of bladder - Malignant neoplasms	C67.0	85-89	85-89	White	2106-3	Not Hispanic or Latino	2186-2	22	Not Applicable	Not Applicable
		Trigone of bladder - Malignant neoplasms	C67.0	90-94	90-94	White	2106-3	Not Hispanic or Latino	2186-2	18	Not Applicable	Not Applicable
		Dome of bladder - Malignant neoplasms	C67.1	70-74	70-74	White	2106-3	Not Hispanic or Latino	2186-2	11	54977278	Unreliable
		Dome of bladder - Malignant neoplasms	C67.1	75-79	75-79	White	2106-3	Not Hispanic or Latino	2186-2	12	38358421	Unreliable
		Dome of bladder - Malignant neoplasms	C67.1	80-84	80-84	White	2106-3	Not Hispanic or Latino	2186-2	13	24577436	Unreliable
		Lateral wall of bladder - Malignant neoplasms	C67.2	70-74	70-74	White	2106-3	Not Hispanic or Latino	2186-2	13	54977278	Unreliable
		Lateral wall of bladder - Malignant neoplasms	C67.2	75-79	75-79	White	2106-3	Not Hispanic or Latino	2186-2	17	38358421	Unreliable
		Lateral wall of bladder - Malignant neoplasms	C67.2	80-84	80-84	White	2106-3	Not Hispanic or Latino	2186-2	14	24577436	Unreliable
		Lateral wall of bladder - Malignant neoplasms	C67.2	85-89	85-89	White	2106-3	Not Hispanic or Latino	2186-2	17	Not Applicable	Not Applicable
		Anterior wall of bladder - Malignant neoplasms	C67.3	70-74	70-74	White	2106-3	Not Hispanic or Latino	2186-2	10	54977278	Unreliable
		Posterior wall of bladder - Malignant neoplasms	C67.4	70-74	70-74	White	2106-3	Not Hispanic or Latino	2186-2	12	54977278	Unreliable
		Posterior wall of bladder - Malignant neoplasms	C67.4	75-79	75-79	White	2106-3	Not Hispanic or Latino	2186-2	11	38358421	Unreliable
		Posterior wall of bladder - Malignant neoplasms	C67.4	80-84	80-84	White	2106-3	Not Hispanic or Latino	2186-2	10	24577436	Unreliable
		Posterior wall of bladder - Malignant neoplasms	C67.4	85-89	85-89	White	2106-3	Not Hispanic or Latino	2186-2	13	Not Applicable	Not Applicable
		Bladder neck - Malignant neoplasms	C67.5	65-69	65-69	White	2106-3	Not Hispanic or Latino	2186-2	11	65481543	Unreliable
		Bladder neck - Malignant neoplasms	C67.5	70-74	70-74	White	2106-3	Not Hispanic or Latino	2186-2	11	54977278	Unreliable
		Bladder neck - Malignant neoplasms	C67.5	75-79	75-79	White	2106-3	Not Hispanic or Latino	2186-2	15	38358421	Unreliable
		Bladder neck - Malignant neoplasms	C67.5	80-84	80-84	White	2106-3	Not Hispanic or Latino	2186-2	12	24577436	Unreliable
		Bladder neck - Malignant neoplasms	C67.5	85-89	85-89	White	2106-3	Not Hispanic or Latino	2186-2	11	Not Applicable	Not Applicable
		Bladder neck - Malignant neoplasms	C67.5	90-94	90-94	White	2106-3	Not Hispanic or Latino	2186-2	15	Not Applicable	Not Applicable
		Urachus - Malignant neoplasms	C67.7	55-59	55-59	White	2106-3	Not Hispanic or Latino	2186-2	15	72441084	Unreliable
		Urachus - Malignant neoplasms	C67.7	60-64	60-64	White	2106-3	Not Hispanic or Latino	2186-2	19	73416958	Unreliable
		Overlapping lesion of bladder - Malignant neoplasms	C67.8	65-69	65-69	White	2106-3	Not Hispanic or Latino	2186-2	21	65481543	0
		Overlapping lesion of bladder - Malignant neoplasms	C67.8	70-74	70-74	White	2106-3	Not Hispanic or Latino	2186-2	11	54977278	Unreliable
		Overlapping lesion of bladder - Malignant neoplasms	C67.8	75-79	75-79	White	2106-3	Not Hispanic or Latino	2186-2	25	38358421	0.1
		Overlapping lesion of bladder - Malignant neoplasms	C67.8	80-84	80-84	White	2106-3	Not Hispanic or Latino	2186-2	31	24577436	0.1
		Overlapping lesion of bladder - Malignant neoplasms	C67.8	85-89	85-89	White	2106-3	Not Hispanic or Latino	2186-2	24	Not Applicable	Not Applicable
		Overlapping lesion of bladder - Malignant neoplasms	C67.8	90-94	90-94	White	2106-3	Not Hispanic or Latino	2186-2	15	Not Applicable	Not Applicable
		Bladder, unspecified - Malignant neoplasms	C67.9	30-34	30-34	White	2106-3	Not Hispanic or Latino	2186-2	33	62797048	0.1
		Bladder, unspecified - Malignant neoplasms	C67.9	35-39	35-39	White	2106-3	Not Hispanic or Latino	2186-2	65	61690933	0.1
		Bladder, unspecified - Malignant neoplasms	C67.9	40-44	40-44	White	2106-3	Not Hispanic or Latino	2186-2	153	58047940	0.3
		Bladder, unspecified - Malignant neoplasms	C67.9	45-49	45-49	White	2106-3	Not Hispanic or Latino	2186-2	404	58994923	0.7
		Bladder, unspecified - Malignant neoplasms	C67.9	50-54	50-54	White	2106-3	Not Hispanic or Latino	2186-2	891	65070340	1.4
		Bladder, unspecified - Malignant neoplasms	C67.9	55-59	55-59	White	2106-3	Not Hispanic or Latino	2186-2	2388	72441084	3.3
		Bladder, unspecified - Malignant neoplasms	C67.9	60-64	60-64	White	2106-3	Not Hispanic or Latino	2186-2	4435	73416958	6
		Bladder, unspecified - Malignant neoplasms	C67.9	65-69	65-69	White	2106-3	Not Hispanic or Latino	2186-2	6565	65481543	10
		Bladder, unspecified - Malignant neoplasms	C67.9	70-74	70-74	White	2106-3	Not Hispanic or Latino	2186-2	9155	54977278	16.7
		Bladder, unspecified - Malignant neoplasms	C67.9	75-79	75-79	White	2106-3	Not Hispanic or Latino	2186-2	11156	38358421	29.1
		Bladder, unspecified - Malignant neoplasms	C67.9	80-84	80-84	White	2106-3	Not Hispanic or Latino	2186-2	12138	24577436	49.4
		Bladder, unspecified - Malignant neoplasms	C67.9	85-89	85-89	White	2106-3	Not Hispanic or Latino	2186-2	11687	Not Applicable	Not Applicable
		Bladder, unspecified - Malignant neoplasms	C67.9	90-94	90-94	White	2106-3	Not Hispanic or Latino	2186-2	8464	Not Applicable	Not Applicable
		Bladder, unspecified - Malignant neoplasms	C67.9	95-99	95-99	White	2106-3	Not Hispanic or Latino	2186-2	2907	Not Applicable	Not Applicable
		Urethra - Malignant neoplasms	C68.0	45-49	45-49	White	2106-3	Not Hispanic or Latino	2186-2	14	58994923	Unreliable
		Urethra - Malignant neoplasms	C68.0	50-54	50-54	White	2106-3	Not Hispanic or Latino	2186-2	22	65070340	0
		Urethra - Malignant neoplasms	C68.0	55-59	55-59	White	2106-3	Not Hispanic or Latino	2186-2	55	72441084	0.1
		Urethra - Malignant neoplasms	C68.0	60-64	60-64	White	2106-3	Not Hispanic or Latino	2186-2	93	73416958	0.1
		Urethra - Malignant neoplasms	C68.0	65-69	65-69	White	2106-3	Not Hispanic or Latino	2186-2	115	65481543	0.2
		Urethra - Malignant neoplasms	C68.0	70-74	70-74	White	2106-3	Not Hispanic or Latino	2186-2	145	54977278	0.3
		Urethra - Malignant neoplasms	C68.0	75-79	75-79	White	2106-3	Not Hispanic or Latino	2186-2	162	38358421	0.4
		Urethra - Malignant neoplasms	C68.0	80-84	80-84	White	2106-3	Not Hispanic or Latino	2186-2	171	24577436	0.7
		Urethra - Malignant neoplasms	C68.0	85-89	85-89	White	2106-3	Not Hispanic or Latino	2186-2	125	Not Applicable	Not Applicable
		Urethra - Malignant neoplasms	C68.0	90-94	90-94	White	2106-3	Not Hispanic or Latino	2186-2	83	Not Applicable	Not Applicable
		Urethra - Malignant neoplasms	C68.0	95-99	95-99	White	2106-3	Not Hispanic or Latino	2186-2	21	Not Applicable	Not Applicable
		Overlapping lesion of urinary organs - Malignant neoplasms	C68.8	75-79	75-79	White	2106-3	Not Hispanic or Latino	2186-2	11	38358421	Unreliable
		Overlapping lesion of urinary organs - Malignant neoplasms	C68.8	80-84	80-84	White	2106-3	Not Hispanic or Latino	2186-2	11	24577436	Unreliable
		Urinary organ, unspecified - Malignant neoplasms	C68.9	50-54	50-54	White	2106-3	Not Hispanic or Latino	2186-2	10	65070340	Unreliable
		Urinary organ, unspecified - Malignant neoplasms	C68.9	55-59	55-59	White	2106-3	Not Hispanic or Latino	2186-2	28	72441084	0
		Urinary organ, unspecified - Malignant neoplasms	C68.9	60-64	60-64	White	2106-3	Not Hispanic or Latino	2186-2	59	73416958	0.1
		Urinary organ, unspecified - Malignant neoplasms	C68.9	65-69	65-69	White	2106-3	Not Hispanic or Latino	2186-2	80	65481543	0.1
		Urinary organ, unspecified - Malignant neoplasms	C68.9	70-74	70-74	White	2106-3	Not Hispanic or Latino	2186-2	168	54977278	0.3
		Urinary organ, unspecified - Malignant neoplasms	C68.9	75-79	75-79	White	2106-3	Not Hispanic or Latino	2186-2	207	38358421	0.5
		Urinary organ, unspecified - Malignant neoplasms	C68.9	80-84	80-84	White	2106-3	Not Hispanic or Latino	2186-2	222	24577436	0.9
		Urinary organ, unspecified - Malignant neoplasms	C68.9	85-89	85-89	White	2106-3	Not Hispanic or Latino	2186-2	205	Not Applicable	Not Applicable
		Urinary organ, unspecified - Malignant neoplasms	C68.9	90-94	90-94	White	2106-3	Not Hispanic or Latino	2186-2	118	Not Applicable	Not Applicable
		Urinary organ, unspecified - Malignant neoplasms	C68.9	95-99	95-99	White	2106-3	Not Hispanic or Latino	2186-2	39	Not Applicable	Not Applicable
		Choroid - Malignant neoplasms	C69.3	50-54	50-54	White	2106-3	Not Hispanic or Latino	2186-2	30	65070340	0
		Choroid - Malignant neoplasms	C69.3	55-59	55-59	White	2106-3	Not Hispanic or Latino	2186-2	36	72441084	0
		Choroid - Malignant neoplasms	C69.3	60-64	60-64	White	2106-3	Not Hispanic or Latino	2186-2	69	73416958	0.1
		Choroid - Malignant neoplasms	C69.3	65-69	65-69	White	2106-3	Not Hispanic or Latino	2186-2	64	65481543	0.1
		Choroid - Malignant neoplasms	C69.3	70-74	70-74	White	2106-3	Not Hispanic or Latino	2186-2	63	54977278	0.1
		Choroid - Malignant neoplasms	C69.3	75-79	75-79	White	2106-3	Not Hispanic or Latino	2186-2	54	38358421	0.1
		Choroid - Malignant neoplasms	C69.3	80-84	80-84	White	2106-3	Not Hispanic or Latino	2186-2	39	24577436	0.2
		Choroid - Malignant neoplasms	C69.3	85-89	85-89	White	2106-3	Not Hispanic or Latino	2186-2	28	Not Applicable	Not Applicable
		Choroid - Malignant neoplasms	C69.3	90-94	90-94	White	2106-3	Not Hispanic or Latino	2186-2	14	Not Applicable	Not Applicable
		Ciliary body - Malignant neoplasms	C69.4	55-59	55-59	White	2106-3	Not Hispanic or Latino	2186-2	12	72441084	Unreliable
		Ciliary body - Malignant neoplasms	C69.4	60-64	60-64	White	2106-3	Not Hispanic or Latino	2186-2	29	73416958	0
		Ciliary body - Malignant neoplasms	C69.4	65-69	65-69	White	2106-3	Not Hispanic or Latino	2186-2	23	65481543	0
		Ciliary body - Malignant neoplasms	C69.4	70-74	70-74	White	2106-3	Not Hispanic or Latino	2186-2	20	54977278	0
		Ciliary body - Malignant neoplasms	C69.4	75-79	75-79	White	2106-3	Not Hispanic or Latino	2186-2	18	38358421	Unreliable
		Orbit - Malignant neoplasms	C69.6	60-64	60-64	White	2106-3	Not Hispanic or Latino	2186-2	17	73416958	Unreliable
		Orbit - Malignant neoplasms	C69.6	65-69	65-69	White	2106-3	Not Hispanic or Latino	2186-2	18	65481543	Unreliable
		Orbit - Malignant neoplasms	C69.6	70-74	70-74	White	2106-3	Not Hispanic or Latino	2186-2	14	54977278	Unreliable
		Orbit - Malignant neoplasms	C69.6	75-79	75-79	White	2106-3	Not Hispanic or Latino	2186-2	25	38358421	0.1
		Orbit - Malignant neoplasms	C69.6	80-84	80-84	White	2106-3	Not Hispanic or Latino	2186-2	13	24577436	Unreliable
		Orbit - Malignant neoplasms	C69.6	85-89	85-89	White	2106-3	Not Hispanic or Latino	2186-2	27	Not Applicable	Not Applicable
		Orbit - Malignant neoplasms	C69.6	90-94	90-94	White	2106-3	Not Hispanic or Latino	2186-2	14	Not Applicable	Not Applicable
		Eye, unspecified - Malignant neoplasms	C69.9	35-39	35-39	White	2106-3	Not Hispanic or Latino	2186-2	13	61690933	Unreliable
		Eye, unspecified - Malignant neoplasms	C69.9	40-44	40-44	White	2106-3	Not Hispanic or Latino	2186-2	13	58047940	Unreliable
		Eye, unspecified - Malignant neoplasms	C69.9	45-49	45-49	White	2106-3	Not Hispanic or Latino	2186-2	20	58994923	0
		Eye, unspecified - Malignant neoplasms	C69.9	50-54	50-54	White	2106-3	Not Hispanic or Latino	2186-2	46	65070340	0.1
		Eye, unspecified - Malignant neoplasms	C69.9	55-59	55-59	White	2106-3	Not Hispanic or Latino	2186-2	90	72441084	0.1
		Eye, unspecified - Malignant neoplasms	C69.9	60-64	60-64	White	2106-3	Not Hispanic or Latino	2186-2	126	73416958	0.2
		Eye, unspecified - Malignant neoplasms	C69.9	65-69	65-69	White	2106-3	Not Hispanic or Latino	2186-2	128	65481543	0.2
		Eye, unspecified - Malignant neoplasms	C69.9	70-74	70-74	White	2106-3	Not Hispanic or Latino	2186-2	146	54977278	0.3
		Eye, unspecified - Malignant neoplasms	C69.9	75-79	75-79	White	2106-3	Not Hispanic or Latino	2186-2	121	38358421	0.3
		Eye, unspecified - Malignant neoplasms	C69.9	80-84	80-84	White	2106-3	Not Hispanic or Latino	2186-2	99	24577436	0.4
		Eye, unspecified - Malignant neoplasms	C69.9	85-89	85-89	White	2106-3	Not Hispanic or Latino	2186-2	85	Not Applicable	Not Applicable
		Eye, unspecified - Malignant neoplasms	C69.9	90-94	90-94	White	2106-3	Not Hispanic or Latino	2186-2	45	Not Applicable	Not Applicable
		Eye, unspecified - Malignant neoplasms	C69.9	95-99	95-99	White	2106-3	Not Hispanic or Latino	2186-2	23	Not Applicable	Not Applicable
		Cerebral meninges - Malignant neoplasms	C70.0	60-64	60-64	White	2106-3	Not Hispanic or Latino	2186-2	14	73416958	Unreliable
		Cerebral meninges - Malignant neoplasms	C70.0	65-69	65-69	White	2106-3	Not Hispanic or Latino	2186-2	15	65481543	Unreliable
		Cerebral meninges - Malignant neoplasms	C70.0	70-74	70-74	White	2106-3	Not Hispanic or Latino	2186-2	26	54977278	0
		Cerebral meninges - Malignant neoplasms	C70.0	75-79	75-79	White	2106-3	Not Hispanic or Latino	2186-2	23	38358421	0.1
		Cerebral meninges - Malignant neoplasms	C70.0	80-84	80-84	White	2106-3	Not Hispanic or Latino	2186-2	21	24577436	0.1
		Cerebral meninges - Malignant neoplasms	C70.0	85-89	85-89	White	2106-3	Not Hispanic or Latino	2186-2	15	Not Applicable	Not Applicable
		Meninges, unspecified - Malignant neoplasms	C70.9	45-49	45-49	White	2106-3	Not Hispanic or Latino	2186-2	12	58994923	Unreliable
		Meninges, unspecified - Malignant neoplasms	C70.9	50-54	50-54	White	2106-3	Not Hispanic or Latino	2186-2	17	65070340	Unreliable
		Meninges, unspecified - Malignant neoplasms	C70.9	55-59	55-59	White	2106-3	Not Hispanic or Latino	2186-2	37	72441084	0.1
		Meninges, unspecified - Malignant neoplasms	C70.9	60-64	60-64	White	2106-3	Not Hispanic or Latino	2186-2	50	73416958	0.1
		Meninges, unspecified - Malignant neoplasms	C70.9	65-69	65-69	White	2106-3	Not Hispanic or Latino	2186-2	63	65481543	0.1
		Meninges, unspecified - Malignant neoplasms	C70.9	70-74	70-74	White	2106-3	Not Hispanic or Latino	2186-2	83	54977278	0.2
		Meninges, unspecified - Malignant neoplasms	C70.9	75-79	75-79	White	2106-3	Not Hispanic or Latino	2186-2	81	38358421	0.2
		Meninges, unspecified - Malignant neoplasms	C70.9	80-84	80-84	White	2106-3	Not Hispanic or Latino	2186-2	66	24577436	0.3
		Meninges, unspecified - Malignant neoplasms	C70.9	85-89	85-89	White	2106-3	Not Hispanic or Latino	2186-2	51	Not Applicable	Not Applicable
		Meninges, unspecified - Malignant neoplasms	C70.9	90-94	90-94	White	2106-3	Not Hispanic or Latino	2186-2	32	Not Applicable	Not Applicable
		Meninges, unspecified - Malignant neoplasms	C70.9	95-99	95-99	White	2106-3	Not Hispanic or Latino	2186-2	11	Not Applicable	Not Applicable
		Cerebrum, except lobes and ventricles - Malignant neoplasms	C71.0	10-14	10-14	White	2106-3	Not Hispanic or Latino	2186-2	19	52328869	Unreliable
		Cerebrum, except lobes and ventricles - Malignant neoplasms	C71.0	15-19	15-19	White	2106-3	Not Hispanic or Latino	2186-2	16	55230174	Unreliable
		Cerebrum, except lobes and ventricles - Malignant neoplasms	C71.0	30-34	30-34	White	2106-3	Not Hispanic or Latino	2186-2	11	62797048	Unreliable
		Cerebrum, except lobes and ventricles - Malignant neoplasms	C71.0	35-39	35-39	White	2106-3	Not Hispanic or Latino	2186-2	19	61690933	Unreliable
		Cerebrum, except lobes and ventricles - Malignant neoplasms	C71.0	40-44	40-44	White	2106-3	Not Hispanic or Latino	2186-2	17	58047940	Unreliable
		Cerebrum, except lobes and ventricles - Malignant neoplasms	C71.0	45-49	45-49	White	2106-3	Not Hispanic or Latino	2186-2	26	58994923	0
		Cerebrum, except lobes and ventricles - Malignant neoplasms	C71.0	5-9	5-9	White	2106-3	Not Hispanic or Latino	2186-2	10	49680688	Unreliable
		Cerebrum, except lobes and ventricles - Malignant neoplasms	C71.0	50-54	50-54	White	2106-3	Not Hispanic or Latino	2186-2	37	65070340	0.1
		Cerebrum, except lobes and ventricles - Malignant neoplasms	C71.0	55-59	55-59	White	2106-3	Not Hispanic or Latino	2186-2	68	72441084	0.1
		Cerebrum, except lobes and ventricles - Malignant neoplasms	C71.0	60-64	60-64	White	2106-3	Not Hispanic or Latino	2186-2	89	73416958	0.1
		Cerebrum, except lobes and ventricles - Malignant neoplasms	C71.0	65-69	65-69	White	2106-3	Not Hispanic or Latino	2186-2	84	65481543	0.1
		Cerebrum, except lobes and ventricles - Malignant neoplasms	C71.0	70-74	70-74	White	2106-3	Not Hispanic or Latino	2186-2	95	54977278	0.2
		Cerebrum, except lobes and ventricles - Malignant neoplasms	C71.0	75-79	75-79	White	2106-3	Not Hispanic or Latino	2186-2	91	38358421	0.2
		Cerebrum, except lobes and ventricles - Malignant neoplasms	C71.0	80-84	80-84	White	2106-3	Not Hispanic or Latino	2186-2	49	24577436	0.2
		Cerebrum, except lobes and ventricles - Malignant neoplasms	C71.0	85-89	85-89	White	2106-3	Not Hispanic or Latino	2186-2	43	Not Applicable	Not Applicable
		Cerebrum, except lobes and ventricles - Malignant neoplasms	C71.0	90-94	90-94	White	2106-3	Not Hispanic or Latino	2186-2	18	Not Applicable	Not Applicable
		Frontal lobe - Malignant neoplasms	C71.1	25-29	25-29	White	2106-3	Not Hispanic or Latino	2186-2	23	61612482	0
		Frontal lobe - Malignant neoplasms	C71.1	30-34	30-34	White	2106-3	Not Hispanic or Latino	2186-2	35	62797048	0.1
		Frontal lobe - Malignant neoplasms	C71.1	35-39	35-39	White	2106-3	Not Hispanic or Latino	2186-2	44	61690933	0.1
		Frontal lobe - Malignant neoplasms	C71.1	40-44	40-44	White	2106-3	Not Hispanic or Latino	2186-2	65	58047940	0.1
		Frontal lobe - Malignant neoplasms	C71.1	45-49	45-49	White	2106-3	Not Hispanic or Latino	2186-2	95	58994923	0.2
		Frontal lobe - Malignant neoplasms	C71.1	50-54	50-54	White	2106-3	Not Hispanic or Latino	2186-2	125	65070340	0.2
		Frontal lobe - Malignant neoplasms	C71.1	55-59	55-59	White	2106-3	Not Hispanic or Latino	2186-2	215	72441084	0.3
		Frontal lobe - Malignant neoplasms	C71.1	60-64	60-64	White	2106-3	Not Hispanic or Latino	2186-2	308	73416958	0.4
		Frontal lobe - Malignant neoplasms	C71.1	65-69	65-69	White	2106-3	Not Hispanic or Latino	2186-2	345	65481543	0.5
		Frontal lobe - Malignant neoplasms	C71.1	70-74	70-74	White	2106-3	Not Hispanic or Latino	2186-2	357	54977278	0.6
		Frontal lobe - Malignant neoplasms	C71.1	75-79	75-79	White	2106-3	Not Hispanic or Latino	2186-2	288	38358421	0.8
		Frontal lobe - Malignant neoplasms	C71.1	80-84	80-84	White	2106-3	Not Hispanic or Latino	2186-2	176	24577436	0.7
		Frontal lobe - Malignant neoplasms	C71.1	85-89	85-89	White	2106-3	Not Hispanic or Latino	2186-2	118	Not Applicable	Not Applicable
		Frontal lobe - Malignant neoplasms	C71.1	90-94	90-94	White	2106-3	Not Hispanic or Latino	2186-2	46	Not Applicable	Not Applicable
		Frontal lobe - Malignant neoplasms	C71.1	95-99	95-99	White	2106-3	Not Hispanic or Latino	2186-2	16	Not Applicable	Not Applicable
		Temporal lobe - Malignant neoplasms	C71.2	30-34	30-34	White	2106-3	Not Hispanic or Latino	2186-2	13	62797048	Unreliable
		Temporal lobe - Malignant neoplasms	C71.2	35-39	35-39	White	2106-3	Not Hispanic or Latino	2186-2	30	61690933	0
		Temporal lobe - Malignant neoplasms	C71.2	40-44	40-44	White	2106-3	Not Hispanic or Latino	2186-2	27	58047940	0
		Temporal lobe - Malignant neoplasms	C71.2	45-49	45-49	White	2106-3	Not Hispanic or Latino	2186-2	63	58994923	0.1
		Temporal lobe - Malignant neoplasms	C71.2	50-54	50-54	White	2106-3	Not Hispanic or Latino	2186-2	78	65070340	0.1
		Temporal lobe - Malignant neoplasms	C71.2	55-59	55-59	White	2106-3	Not Hispanic or Latino	2186-2	141	72441084	0.2
		Temporal lobe - Malignant neoplasms	C71.2	60-64	60-64	White	2106-3	Not Hispanic or Latino	2186-2	211	73416958	0.3
		Temporal lobe - Malignant neoplasms	C71.2	65-69	65-69	White	2106-3	Not Hispanic or Latino	2186-2	240	65481543	0.4
		Temporal lobe - Malignant neoplasms	C71.2	70-74	70-74	White	2106-3	Not Hispanic or Latino	2186-2	257	54977278	0.5
		Temporal lobe - Malignant neoplasms	C71.2	75-79	75-79	White	2106-3	Not Hispanic or Latino	2186-2	225	38358421	0.6
		Temporal lobe - Malignant neoplasms	C71.2	80-84	80-84	White	2106-3	Not Hispanic or Latino	2186-2	120	24577436	0.5
		Temporal lobe - Malignant neoplasms	C71.2	85-89	85-89	White	2106-3	Not Hispanic or Latino	2186-2	73	Not Applicable	Not Applicable
		Temporal lobe - Malignant neoplasms	C71.2	90-94	90-94	White	2106-3	Not Hispanic or Latino	2186-2	36	Not Applicable	Not Applicable
		Parietal lobe - Malignant neoplasms	C71.3	35-39	35-39	White	2106-3	Not Hispanic or Latino	2186-2	15	61690933	Unreliable
		Parietal lobe - Malignant neoplasms	C71.3	40-44	40-44	White	2106-3	Not Hispanic or Latino	2186-2	22	58047940	0
		Parietal lobe - Malignant neoplasms	C71.3	45-49	45-49	White	2106-3	Not Hispanic or Latino	2186-2	19	58994923	Unreliable
		Parietal lobe - Malignant neoplasms	C71.3	50-54	50-54	White	2106-3	Not Hispanic or Latino	2186-2	49	65070340	0.1
		Parietal lobe - Malignant neoplasms	C71.3	55-59	55-59	White	2106-3	Not Hispanic or Latino	2186-2	85	72441084	0.1
		Parietal lobe - Malignant neoplasms	C71.3	60-64	60-64	White	2106-3	Not Hispanic or Latino	2186-2	140	73416958	0.2
		Parietal lobe - Malignant neoplasms	C71.3	65-69	65-69	White	2106-3	Not Hispanic or Latino	2186-2	146	65481543	0.2
		Parietal lobe - Malignant neoplasms	C71.3	70-74	70-74	White	2106-3	Not Hispanic or Latino	2186-2	154	54977278	0.3
		Parietal lobe - Malignant neoplasms	C71.3	75-79	75-79	White	2106-3	Not Hispanic or Latino	2186-2	120	38358421	0.3
		Parietal lobe - Malignant neoplasms	C71.3	80-84	80-84	White	2106-3	Not Hispanic or Latino	2186-2	81	24577436	0.3
		Parietal lobe - Malignant neoplasms	C71.3	85-89	85-89	White	2106-3	Not Hispanic or Latino	2186-2	56	Not Applicable	Not Applicable
		Parietal lobe - Malignant neoplasms	C71.3	90-94	90-94	White	2106-3	Not Hispanic or Latino	2186-2	14	Not Applicable	Not Applicable
		Occipital lobe - Malignant neoplasms	C71.4	50-54	50-54	White	2106-3	Not Hispanic or Latino	2186-2	12	65070340	Unreliable
		Occipital lobe - Malignant neoplasms	C71.4	55-59	55-59	White	2106-3	Not Hispanic or Latino	2186-2	21	72441084	0
		Occipital lobe - Malignant neoplasms	C71.4	60-64	60-64	White	2106-3	Not Hispanic or Latino	2186-2	23	73416958	0
		Occipital lobe - Malignant neoplasms	C71.4	65-69	65-69	White	2106-3	Not Hispanic or Latino	2186-2	39	65481543	0.1
		Occipital lobe - Malignant neoplasms	C71.4	70-74	70-74	White	2106-3	Not Hispanic or Latino	2186-2	36	54977278	0.1
		Occipital lobe - Malignant neoplasms	C71.4	75-79	75-79	White	2106-3	Not Hispanic or Latino	2186-2	37	38358421	0.1
		Occipital lobe - Malignant neoplasms	C71.4	80-84	80-84	White	2106-3	Not Hispanic or Latino	2186-2	18	24577436	Unreliable
		Occipital lobe - Malignant neoplasms	C71.4	85-89	85-89	White	2106-3	Not Hispanic or Latino	2186-2	20	Not Applicable	Not Applicable
		Cerebellum - Malignant neoplasms	C71.6	1-4	1-4	White	2106-3	Not Hispanic or Latino	2186-2	35	37654670	0.1
		Cerebellum - Malignant neoplasms	C71.6	10-14	10-14	White	2106-3	Not Hispanic or Latino	2186-2	49	52328869	0.1
		Cerebellum - Malignant neoplasms	C71.6	15-19	15-19	White	2106-3	Not Hispanic or Latino	2186-2	39	55230174	0.1
		Cerebellum - Malignant neoplasms	C71.6	20-24	20-24	White	2106-3	Not Hispanic or Latino	2186-2	24	58080760	0
		Cerebellum - Malignant neoplasms	C71.6	25-29	25-29	White	2106-3	Not Hispanic or Latino	2186-2	22	61612482	0
		Cerebellum - Malignant neoplasms	C71.6	30-34	30-34	White	2106-3	Not Hispanic or Latino	2186-2	34	62797048	0.1
		Cerebellum - Malignant neoplasms	C71.6	35-39	35-39	White	2106-3	Not Hispanic or Latino	2186-2	26	61690933	0
		Cerebellum - Malignant neoplasms	C71.6	40-44	40-44	White	2106-3	Not Hispanic or Latino	2186-2	23	58047940	0
		Cerebellum - Malignant neoplasms	C71.6	45-49	45-49	White	2106-3	Not Hispanic or Latino	2186-2	23	58994923	0
		Cerebellum - Malignant neoplasms	C71.6	5-9	5-9	White	2106-3	Not Hispanic or Latino	2186-2	68	49680688	0.1
		Cerebellum - Malignant neoplasms	C71.6	50-54	50-54	White	2106-3	Not Hispanic or Latino	2186-2	21	65070340	0
		Cerebellum - Malignant neoplasms	C71.6	55-59	55-59	White	2106-3	Not Hispanic or Latino	2186-2	37	72441084	0.1
		Cerebellum - Malignant neoplasms	C71.6	60-64	60-64	White	2106-3	Not Hispanic or Latino	2186-2	40	73416958	0.1
		Cerebellum - Malignant neoplasms	C71.6	65-69	65-69	White	2106-3	Not Hispanic or Latino	2186-2	23	65481543	0
		Cerebellum - Malignant neoplasms	C71.6	70-74	70-74	White	2106-3	Not Hispanic or Latino	2186-2	43	54977278	0.1
		Cerebellum - Malignant neoplasms	C71.6	75-79	75-79	White	2106-3	Not Hispanic or Latino	2186-2	34	38358421	0.1
		Cerebellum - Malignant neoplasms	C71.6	80-84	80-84	White	2106-3	Not Hispanic or Latino	2186-2	22	24577436	0.1
		Cerebellum - Malignant neoplasms	C71.6	85-89	85-89	White	2106-3	Not Hispanic or Latino	2186-2	23	Not Applicable	Not Applicable
		Brain stem - Malignant neoplasms	C71.7	1-4	1-4	White	2106-3	Not Hispanic or Latino	2186-2	26	37654670	0.1
		Brain stem - Malignant neoplasms	C71.7	10-14	10-14	White	2106-3	Not Hispanic or Latino	2186-2	56	52328869	0.1
		Brain stem - Malignant neoplasms	C71.7	15-19	15-19	White	2106-3	Not Hispanic or Latino	2186-2	30	55230174	0.1
		Brain stem - Malignant neoplasms	C71.7	20-24	20-24	White	2106-3	Not Hispanic or Latino	2186-2	13	58080760	Unreliable
		Brain stem - Malignant neoplasms	C71.7	25-29	25-29	White	2106-3	Not Hispanic or Latino	2186-2	18	61612482	Unreliable
		Brain stem - Malignant neoplasms	C71.7	30-34	30-34	White	2106-3	Not Hispanic or Latino	2186-2	21	62797048	0
		Brain stem - Malignant neoplasms	C71.7	35-39	35-39	White	2106-3	Not Hispanic or Latino	2186-2	24	61690933	0
		Brain stem - Malignant neoplasms	C71.7	40-44	40-44	White	2106-3	Not Hispanic or Latino	2186-2	28	58047940	0
		Brain stem - Malignant neoplasms	C71.7	45-49	45-49	White	2106-3	Not Hispanic or Latino	2186-2	23	58994923	0
		Brain stem - Malignant neoplasms	C71.7	5-9	5-9	White	2106-3	Not Hispanic or Latino	2186-2	116	49680688	0.2
		Brain stem - Malignant neoplasms	C71.7	50-54	50-54	White	2106-3	Not Hispanic or Latino	2186-2	24	65070340	0
		Brain stem - Malignant neoplasms	C71.7	55-59	55-59	White	2106-3	Not Hispanic or Latino	2186-2	35	72441084	0
		Brain stem - Malignant neoplasms	C71.7	60-64	60-64	White	2106-3	Not Hispanic or Latino	2186-2	37	73416958	0.1
		Brain stem - Malignant neoplasms	C71.7	65-69	65-69	White	2106-3	Not Hispanic or Latino	2186-2	47	65481543	0.1
		Brain stem - Malignant neoplasms	C71.7	70-74	70-74	White	2106-3	Not Hispanic or Latino	2186-2	36	54977278	0.1
		Brain stem - Malignant neoplasms	C71.7	75-79	75-79	White	2106-3	Not Hispanic or Latino	2186-2	23	38358421	0.1
		Brain stem - Malignant neoplasms	C71.7	80-84	80-84	White	2106-3	Not Hispanic or Latino	2186-2	20	24577436	0.1
		Brain stem - Malignant neoplasms	C71.7	85-89	85-89	White	2106-3	Not Hispanic or Latino	2186-2	20	Not Applicable	Not Applicable
		Overlapping lesion of brain - Malignant neoplasms	C71.8	45-49	45-49	White	2106-3	Not Hispanic or Latino	2186-2	14	58994923	Unreliable
		Overlapping lesion of brain - Malignant neoplasms	C71.8	50-54	50-54	White	2106-3	Not Hispanic or Latino	2186-2	15	65070340	Unreliable
		Overlapping lesion of brain - Malignant neoplasms	C71.8	55-59	55-59	White	2106-3	Not Hispanic or Latino	2186-2	36	72441084	0
		Overlapping lesion of brain - Malignant neoplasms	C71.8	60-64	60-64	White	2106-3	Not Hispanic or Latino	2186-2	42	73416958	0.1
		Overlapping lesion of brain - Malignant neoplasms	C71.8	65-69	65-69	White	2106-3	Not Hispanic or Latino	2186-2	54	65481543	0.1
		Overlapping lesion of brain - Malignant neoplasms	C71.8	70-74	70-74	White	2106-3	Not Hispanic or Latino	2186-2	58	54977278	0.1
		Overlapping lesion of brain - Malignant neoplasms	C71.8	75-79	75-79	White	2106-3	Not Hispanic or Latino	2186-2	42	38358421	0.1
		Overlapping lesion of brain - Malignant neoplasms	C71.8	80-84	80-84	White	2106-3	Not Hispanic or Latino	2186-2	29	24577436	0.1
		Overlapping lesion of brain - Malignant neoplasms	C71.8	85-89	85-89	White	2106-3	Not Hispanic or Latino	2186-2	17	Not Applicable	Not Applicable
		Brain, unspecified - Malignant neoplasms	C71.9	1-4	1-4	White	2106-3	Not Hispanic or Latino	2186-2	96	37654670	0.3
		Brain, unspecified - Malignant neoplasms	C71.9	10-14	10-14	White	2106-3	Not Hispanic or Latino	2186-2	220	52328869	0.4
		Brain, unspecified - Malignant neoplasms	C71.9	15-19	15-19	White	2106-3	Not Hispanic or Latino	2186-2	257	55230174	0.5
		Brain, unspecified - Malignant neoplasms	C71.9	20-24	20-24	White	2106-3	Not Hispanic or Latino	2186-2	276	58080760	0.5
		Brain, unspecified - Malignant neoplasms	C71.9	25-29	25-29	White	2106-3	Not Hispanic or Latino	2186-2	426	61612482	0.7
		Brain, unspecified - Malignant neoplasms	C71.9	30-34	30-34	White	2106-3	Not Hispanic or Latino	2186-2	792	62797048	1.3
		Brain, unspecified - Malignant neoplasms	C71.9	35-39	35-39	White	2106-3	Not Hispanic or Latino	2186-2	1112	61690933	1.8
		Brain, unspecified - Malignant neoplasms	C71.9	40-44	40-44	White	2106-3	Not Hispanic or Latino	2186-2	1542	58047940	2.7
		Brain, unspecified - Malignant neoplasms	C71.9	45-49	45-49	White	2106-3	Not Hispanic or Latino	2186-2	2265	58994923	3.8
		Brain, unspecified - Malignant neoplasms	C71.9	5-9	5-9	White	2106-3	Not Hispanic or Latino	2186-2	216	49680688	0.4
		Brain, unspecified - Malignant neoplasms	C71.9	50-54	50-54	White	2106-3	Not Hispanic or Latino	2186-2	3698	65070340	5.7
		Brain, unspecified - Malignant neoplasms	C71.9	55-59	55-59	White	2106-3	Not Hispanic or Latino	2186-2	6072	72441084	8.4
		Brain, unspecified - Malignant neoplasms	C71.9	60-64	60-64	White	2106-3	Not Hispanic or Latino	2186-2	8470	73416958	11.5
		Brain, unspecified - Malignant neoplasms	C71.9	65-69	65-69	White	2106-3	Not Hispanic or Latino	2186-2	9602	65481543	14.7
		Brain, unspecified - Malignant neoplasms	C71.9	70-74	70-74	White	2106-3	Not Hispanic or Latino	2186-2	9812	54977278	17.8
		Brain, unspecified - Malignant neoplasms	C71.9	75-79	75-79	White	2106-3	Not Hispanic or Latino	2186-2	7841	38358421	20.4
		Brain, unspecified - Malignant neoplasms	C71.9	80-84	80-84	White	2106-3	Not Hispanic or Latino	2186-2	5321	24577436	21.6
		Brain, unspecified - Malignant neoplasms	C71.9	85-89	85-89	White	2106-3	Not Hispanic or Latino	2186-2	3171	Not Applicable	Not Applicable
		Brain, unspecified - Malignant neoplasms	C71.9	90-94	90-94	White	2106-3	Not Hispanic or Latino	2186-2	1402	Not Applicable	Not Applicable
		Brain, unspecified - Malignant neoplasms	C71.9	95-99	95-99	White	2106-3	Not Hispanic or Latino	2186-2	352	Not Applicable	Not Applicable
		Spinal cord - Malignant neoplasms	C72.0	40-44	40-44	White	2106-3	Not Hispanic or Latino	2186-2	10	58047940	Unreliable
		Spinal cord - Malignant neoplasms	C72.0	55-59	55-59	White	2106-3	Not Hispanic or Latino	2186-2	12	72441084	Unreliable
		Spinal cord - Malignant neoplasms	C72.0	60-64	60-64	White	2106-3	Not Hispanic or Latino	2186-2	29	73416958	0
		Spinal cord - Malignant neoplasms	C72.0	65-69	65-69	White	2106-3	Not Hispanic or Latino	2186-2	36	65481543	0.1
		Spinal cord - Malignant neoplasms	C72.0	70-74	70-74	White	2106-3	Not Hispanic or Latino	2186-2	35	54977278	0.1
		Spinal cord - Malignant neoplasms	C72.0	75-79	75-79	White	2106-3	Not Hispanic or Latino	2186-2	44	38358421	0.1
		Spinal cord - Malignant neoplasms	C72.0	80-84	80-84	White	2106-3	Not Hispanic or Latino	2186-2	30	24577436	0.1
		Spinal cord - Malignant neoplasms	C72.0	85-89	85-89	White	2106-3	Not Hispanic or Latino	2186-2	34	Not Applicable	Not Applicable
		Spinal cord - Malignant neoplasms	C72.0	90-94	90-94	White	2106-3	Not Hispanic or Latino	2186-2	26	Not Applicable	Not Applicable
		Central nervous system, unspecified - Malignant neoplasms	C72.9	50-54	50-54	White	2106-3	Not Hispanic or Latino	2186-2	11	65070340	Unreliable
		Central nervous system, unspecified - Malignant neoplasms	C72.9	55-59	55-59	White	2106-3	Not Hispanic or Latino	2186-2	17	72441084	Unreliable
		Central nervous system, unspecified - Malignant neoplasms	C72.9	60-64	60-64	White	2106-3	Not Hispanic or Latino	2186-2	30	73416958	0
		Central nervous system, unspecified - Malignant neoplasms	C72.9	65-69	65-69	White	2106-3	Not Hispanic or Latino	2186-2	29	65481543	0
		Central nervous system, unspecified - Malignant neoplasms	C72.9	70-74	70-74	White	2106-3	Not Hispanic or Latino	2186-2	46	54977278	0.1
		Central nervous system, unspecified - Malignant neoplasms	C72.9	75-79	75-79	White	2106-3	Not Hispanic or Latino	2186-2	50	38358421	0.1
		Central nervous system, unspecified - Malignant neoplasms	C72.9	80-84	80-84	White	2106-3	Not Hispanic or Latino	2186-2	38	24577436	0.2
		Central nervous system, unspecified - Malignant neoplasms	C72.9	85-89	85-89	White	2106-3	Not Hispanic or Latino	2186-2	26	Not Applicable	Not Applicable
		Malignant neoplasm of thyroid gland	C73	25-29	25-29	White	2106-3	Not Hispanic or Latino	2186-2	11	61612482	Unreliable
		Malignant neoplasm of thyroid gland	C73	30-34	30-34	White	2106-3	Not Hispanic or Latino	2186-2	20	62797048	0
		Malignant neoplasm of thyroid gland	C73	35-39	35-39	White	2106-3	Not Hispanic or Latino	2186-2	31	61690933	0.1
		Malignant neoplasm of thyroid gland	C73	40-44	40-44	White	2106-3	Not Hispanic or Latino	2186-2	55	58047940	0.1
		Malignant neoplasm of thyroid gland	C73	45-49	45-49	White	2106-3	Not Hispanic or Latino	2186-2	129	58994923	0.2
		Malignant neoplasm of thyroid gland	C73	50-54	50-54	White	2106-3	Not Hispanic or Latino	2186-2	213	65070340	0.3
		Malignant neoplasm of thyroid gland	C73	55-59	55-59	White	2106-3	Not Hispanic or Latino	2186-2	398	72441084	0.5
		Malignant neoplasm of thyroid gland	C73	60-64	60-64	White	2106-3	Not Hispanic or Latino	2186-2	689	73416958	0.9
		Malignant neoplasm of thyroid gland	C73	65-69	65-69	White	2106-3	Not Hispanic or Latino	2186-2	925	65481543	1.4
		Malignant neoplasm of thyroid gland	C73	70-74	70-74	White	2106-3	Not Hispanic or Latino	2186-2	1184	54977278	2.2
		Malignant neoplasm of thyroid gland	C73	75-79	75-79	White	2106-3	Not Hispanic or Latino	2186-2	1147	38358421	3
		Malignant neoplasm of thyroid gland	C73	80-84	80-84	White	2106-3	Not Hispanic or Latino	2186-2	1065	24577436	4.3
		Malignant neoplasm of thyroid gland	C73	85-89	85-89	White	2106-3	Not Hispanic or Latino	2186-2	857	Not Applicable	Not Applicable
		Malignant neoplasm of thyroid gland	C73	90-94	90-94	White	2106-3	Not Hispanic or Latino	2186-2	545	Not Applicable	Not Applicable
		Malignant neoplasm of thyroid gland	C73	95-99	95-99	White	2106-3	Not Hispanic or Latino	2186-2	177	Not Applicable	Not Applicable
		Cortex of adrenal gland - Malignant neoplasms	C74.0	25-29	25-29	White	2106-3	Not Hispanic or Latino	2186-2	12	61612482	Unreliable
		Cortex of adrenal gland - Malignant neoplasms	C74.0	30-34	30-34	White	2106-3	Not Hispanic or Latino	2186-2	20	62797048	0
		Cortex of adrenal gland - Malignant neoplasms	C74.0	35-39	35-39	White	2106-3	Not Hispanic or Latino	2186-2	12	61690933	Unreliable
		Cortex of adrenal gland - Malignant neoplasms	C74.0	40-44	40-44	White	2106-3	Not Hispanic or Latino	2186-2	15	58047940	Unreliable
		Cortex of adrenal gland - Malignant neoplasms	C74.0	45-49	45-49	White	2106-3	Not Hispanic or Latino	2186-2	22	58994923	0
		Cortex of adrenal gland - Malignant neoplasms	C74.0	50-54	50-54	White	2106-3	Not Hispanic or Latino	2186-2	32	65070340	0
		Cortex of adrenal gland - Malignant neoplasms	C74.0	55-59	55-59	White	2106-3	Not Hispanic or Latino	2186-2	44	72441084	0.1
		Cortex of adrenal gland - Malignant neoplasms	C74.0	60-64	60-64	White	2106-3	Not Hispanic or Latino	2186-2	48	73416958	0.1
		Cortex of adrenal gland - Malignant neoplasms	C74.0	65-69	65-69	White	2106-3	Not Hispanic or Latino	2186-2	56	65481543	0.1
		Cortex of adrenal gland - Malignant neoplasms	C74.0	70-74	70-74	White	2106-3	Not Hispanic or Latino	2186-2	54	54977278	0.1
		Cortex of adrenal gland - Malignant neoplasms	C74.0	75-79	75-79	White	2106-3	Not Hispanic or Latino	2186-2	41	38358421	0.1
		Cortex of adrenal gland - Malignant neoplasms	C74.0	80-84	80-84	White	2106-3	Not Hispanic or Latino	2186-2	25	24577436	0.1
		Cortex of adrenal gland - Malignant neoplasms	C74.0	85-89	85-89	White	2106-3	Not Hispanic or Latino	2186-2	14	Not Applicable	Not Applicable
		Medulla of adrenal gland - Malignant neoplasms	C74.1	60-64	60-64	White	2106-3	Not Hispanic or Latino	2186-2	10	73416958	Unreliable
		Medulla of adrenal gland - Malignant neoplasms	C74.1	65-69	65-69	White	2106-3	Not Hispanic or Latino	2186-2	11	65481543	Unreliable
		Medulla of adrenal gland - Malignant neoplasms	C74.1	70-74	70-74	White	2106-3	Not Hispanic or Latino	2186-2	13	54977278	Unreliable
		Adrenal gland, unspecified - Malignant neoplasms	C74.9	1-4	1-4	White	2106-3	Not Hispanic or Latino	2186-2	122	37654670	0.3
		Adrenal gland, unspecified - Malignant neoplasms	C74.9	10-14	10-14	White	2106-3	Not Hispanic or Latino	2186-2	46	52328869	0.1
		Adrenal gland, unspecified - Malignant neoplasms	C74.9	15-19	15-19	White	2106-3	Not Hispanic or Latino	2186-2	22	55230174	0
		Adrenal gland, unspecified - Malignant neoplasms	C74.9	20-24	20-24	White	2106-3	Not Hispanic or Latino	2186-2	23	58080760	0
		Adrenal gland, unspecified - Malignant neoplasms	C74.9	25-29	25-29	White	2106-3	Not Hispanic or Latino	2186-2	17	61612482	Unreliable
		Adrenal gland, unspecified - Malignant neoplasms	C74.9	30-34	30-34	White	2106-3	Not Hispanic or Latino	2186-2	20	62797048	0
		Adrenal gland, unspecified - Malignant neoplasms	C74.9	35-39	35-39	White	2106-3	Not Hispanic or Latino	2186-2	26	61690933	0
		Adrenal gland, unspecified - Malignant neoplasms	C74.9	40-44	40-44	White	2106-3	Not Hispanic or Latino	2186-2	43	58047940	0.1
		Adrenal gland, unspecified - Malignant neoplasms	C74.9	45-49	45-49	White	2106-3	Not Hispanic or Latino	2186-2	55	58994923	0.1
		Adrenal gland, unspecified - Malignant neoplasms	C74.9	5-9	5-9	White	2106-3	Not Hispanic or Latino	2186-2	120	49680688	0.2
		Adrenal gland, unspecified - Malignant neoplasms	C74.9	50-54	50-54	White	2106-3	Not Hispanic or Latino	2186-2	78	65070340	0.1
		Adrenal gland, unspecified - Malignant neoplasms	C74.9	55-59	55-59	White	2106-3	Not Hispanic or Latino	2186-2	112	72441084	0.2
		Adrenal gland, unspecified - Malignant neoplasms	C74.9	60-64	60-64	White	2106-3	Not Hispanic or Latino	2186-2	164	73416958	0.2
		Adrenal gland, unspecified - Malignant neoplasms	C74.9	65-69	65-69	White	2106-3	Not Hispanic or Latino	2186-2	160	65481543	0.2
		Adrenal gland, unspecified - Malignant neoplasms	C74.9	70-74	70-74	White	2106-3	Not Hispanic or Latino	2186-2	202	54977278	0.4
		Adrenal gland, unspecified - Malignant neoplasms	C74.9	75-79	75-79	White	2106-3	Not Hispanic or Latino	2186-2	180	38358421	0.5
		Adrenal gland, unspecified - Malignant neoplasms	C74.9	80-84	80-84	White	2106-3	Not Hispanic or Latino	2186-2	125	24577436	0.5
		Adrenal gland, unspecified - Malignant neoplasms	C74.9	85-89	85-89	White	2106-3	Not Hispanic or Latino	2186-2	95	Not Applicable	Not Applicable
		Adrenal gland, unspecified - Malignant neoplasms	C74.9	90-94	90-94	White	2106-3	Not Hispanic or Latino	2186-2	55	Not Applicable	Not Applicable
		Adrenal gland, unspecified - Malignant neoplasms	C74.9	95-99	95-99	White	2106-3	Not Hispanic or Latino	2186-2	13	Not Applicable	Not Applicable
		Parathyroid gland - Malignant neoplasms	C75.0	65-69	65-69	White	2106-3	Not Hispanic or Latino	2186-2	11	65481543	Unreliable
		Parathyroid gland - Malignant neoplasms	C75.0	70-74	70-74	White	2106-3	Not Hispanic or Latino	2186-2	13	54977278	Unreliable
		Parathyroid gland - Malignant neoplasms	C75.0	75-79	75-79	White	2106-3	Not Hispanic or Latino	2186-2	12	38358421	Unreliable
		Parathyroid gland - Malignant neoplasms	C75.0	90-94	90-94	White	2106-3	Not Hispanic or Latino	2186-2	10	Not Applicable	Not Applicable
		Pituitary gland - Malignant neoplasms	C75.1	50-54	50-54	White	2106-3	Not Hispanic or Latino	2186-2	14	65070340	Unreliable
		Pituitary gland - Malignant neoplasms	C75.1	65-69	65-69	White	2106-3	Not Hispanic or Latino	2186-2	18	65481543	Unreliable
		Pituitary gland - Malignant neoplasms	C75.1	70-74	70-74	White	2106-3	Not Hispanic or Latino	2186-2	15	54977278	Unreliable
		Pituitary gland - Malignant neoplasms	C75.1	75-79	75-79	White	2106-3	Not Hispanic or Latino	2186-2	20	38358421	0.1
		Pituitary gland - Malignant neoplasms	C75.1	80-84	80-84	White	2106-3	Not Hispanic or Latino	2186-2	19	24577436	Unreliable
		Aortic body and other paraganglia - Malignant neoplasms	C75.5	60-64	60-64	White	2106-3	Not Hispanic or Latino	2186-2	11	73416958	Unreliable
		Aortic body and other paraganglia - Malignant neoplasms	C75.5	65-69	65-69	White	2106-3	Not Hispanic or Latino	2186-2	10	65481543	Unreliable
		Aortic body and other paraganglia - Malignant neoplasms	C75.5	70-74	70-74	White	2106-3	Not Hispanic or Latino	2186-2	12	54977278	Unreliable
		Aortic body and other paraganglia - Malignant neoplasms	C75.5	75-79	75-79	White	2106-3	Not Hispanic or Latino	2186-2	12	38358421	Unreliable
		Endocrine gland, unspecified - Malignant neoplasms	C75.9	60-64	60-64	White	2106-3	Not Hispanic or Latino	2186-2	11	73416958	Unreliable
		Endocrine gland, unspecified - Malignant neoplasms	C75.9	65-69	65-69	White	2106-3	Not Hispanic or Latino	2186-2	14	65481543	Unreliable
		Endocrine gland, unspecified - Malignant neoplasms	C75.9	70-74	70-74	White	2106-3	Not Hispanic or Latino	2186-2	17	54977278	Unreliable
		Endocrine gland, unspecified - Malignant neoplasms	C75.9	75-79	75-79	White	2106-3	Not Hispanic or Latino	2186-2	19	38358421	Unreliable
		Head, face and neck - Malignant neoplasms	C76.0	45-49	45-49	White	2106-3	Not Hispanic or Latino	2186-2	43	58994923	0.1
		Head, face and neck - Malignant neoplasms	C76.0	50-54	50-54	White	2106-3	Not Hispanic or Latino	2186-2	78	65070340	0.1
		Head, face and neck - Malignant neoplasms	C76.0	55-59	55-59	White	2106-3	Not Hispanic or Latino	2186-2	158	72441084	0.2
		Head, face and neck - Malignant neoplasms	C76.0	60-64	60-64	White	2106-3	Not Hispanic or Latino	2186-2	261	73416958	0.4
		Head, face and neck - Malignant neoplasms	C76.0	65-69	65-69	White	2106-3	Not Hispanic or Latino	2186-2	280	65481543	0.4
		Head, face and neck - Malignant neoplasms	C76.0	70-74	70-74	White	2106-3	Not Hispanic or Latino	2186-2	333	54977278	0.6
		Head, face and neck - Malignant neoplasms	C76.0	75-79	75-79	White	2106-3	Not Hispanic or Latino	2186-2	304	38358421	0.8
		Head, face and neck - Malignant neoplasms	C76.0	80-84	80-84	White	2106-3	Not Hispanic or Latino	2186-2	268	24577436	1.1
		Head, face and neck - Malignant neoplasms	C76.0	85-89	85-89	White	2106-3	Not Hispanic or Latino	2186-2	256	Not Applicable	Not Applicable
		Head, face and neck - Malignant neoplasms	C76.0	90-94	90-94	White	2106-3	Not Hispanic or Latino	2186-2	206	Not Applicable	Not Applicable
		Head, face and neck - Malignant neoplasms	C76.0	95-99	95-99	White	2106-3	Not Hispanic or Latino	2186-2	80	Not Applicable	Not Applicable
		Thorax - Malignant neoplasms	C76.1	50-54	50-54	White	2106-3	Not Hispanic or Latino	2186-2	10	65070340	Unreliable
		Thorax - Malignant neoplasms	C76.1	55-59	55-59	White	2106-3	Not Hispanic or Latino	2186-2	15	72441084	Unreliable
		Thorax - Malignant neoplasms	C76.1	60-64	60-64	White	2106-3	Not Hispanic or Latino	2186-2	34	73416958	0
		Thorax - Malignant neoplasms	C76.1	65-69	65-69	White	2106-3	Not Hispanic or Latino	2186-2	37	65481543	0.1
		Thorax - Malignant neoplasms	C76.1	70-74	70-74	White	2106-3	Not Hispanic or Latino	2186-2	53	54977278	0.1
		Thorax - Malignant neoplasms	C76.1	75-79	75-79	White	2106-3	Not Hispanic or Latino	2186-2	62	38358421	0.2
		Thorax - Malignant neoplasms	C76.1	80-84	80-84	White	2106-3	Not Hispanic or Latino	2186-2	64	24577436	0.3
		Thorax - Malignant neoplasms	C76.1	85-89	85-89	White	2106-3	Not Hispanic or Latino	2186-2	68	Not Applicable	Not Applicable
		Thorax - Malignant neoplasms	C76.1	90-94	90-94	White	2106-3	Not Hispanic or Latino	2186-2	68	Not Applicable	Not Applicable
		Thorax - Malignant neoplasms	C76.1	95-99	95-99	White	2106-3	Not Hispanic or Latino	2186-2	24	Not Applicable	Not Applicable
		Abdomen - Malignant neoplasms	C76.2	40-44	40-44	White	2106-3	Not Hispanic or Latino	2186-2	10	58047940	Unreliable
		Abdomen - Malignant neoplasms	C76.2	45-49	45-49	White	2106-3	Not Hispanic or Latino	2186-2	25	58994923	0
		Abdomen - Malignant neoplasms	C76.2	50-54	50-54	White	2106-3	Not Hispanic or Latino	2186-2	52	65070340	0.1
		Abdomen - Malignant neoplasms	C76.2	55-59	55-59	White	2106-3	Not Hispanic or Latino	2186-2	90	72441084	0.1
		Abdomen - Malignant neoplasms	C76.2	60-64	60-64	White	2106-3	Not Hispanic or Latino	2186-2	118	73416958	0.2
		Abdomen - Malignant neoplasms	C76.2	65-69	65-69	White	2106-3	Not Hispanic or Latino	2186-2	215	65481543	0.3
		Abdomen - Malignant neoplasms	C76.2	70-74	70-74	White	2106-3	Not Hispanic or Latino	2186-2	246	54977278	0.4
		Abdomen - Malignant neoplasms	C76.2	75-79	75-79	White	2106-3	Not Hispanic or Latino	2186-2	292	38358421	0.8
		Abdomen - Malignant neoplasms	C76.2	80-84	80-84	White	2106-3	Not Hispanic or Latino	2186-2	325	24577436	1.3
		Abdomen - Malignant neoplasms	C76.2	85-89	85-89	White	2106-3	Not Hispanic or Latino	2186-2	375	Not Applicable	Not Applicable
		Abdomen - Malignant neoplasms	C76.2	90-94	90-94	White	2106-3	Not Hispanic or Latino	2186-2	296	Not Applicable	Not Applicable
		Abdomen - Malignant neoplasms	C76.2	95-99	95-99	White	2106-3	Not Hispanic or Latino	2186-2	122	Not Applicable	Not Applicable
		Pelvis - Malignant neoplasms	C76.3	40-44	40-44	White	2106-3	Not Hispanic or Latino	2186-2	11	58047940	Unreliable
		Pelvis - Malignant neoplasms	C76.3	45-49	45-49	White	2106-3	Not Hispanic or Latino	2186-2	15	58994923	Unreliable
		Pelvis - Malignant neoplasms	C76.3	50-54	50-54	White	2106-3	Not Hispanic or Latino	2186-2	27	65070340	0
		Pelvis - Malignant neoplasms	C76.3	55-59	55-59	White	2106-3	Not Hispanic or Latino	2186-2	42	72441084	0.1
		Pelvis - Malignant neoplasms	C76.3	60-64	60-64	White	2106-3	Not Hispanic or Latino	2186-2	81	73416958	0.1
		Pelvis - Malignant neoplasms	C76.3	65-69	65-69	White	2106-3	Not Hispanic or Latino	2186-2	125	65481543	0.2
		Pelvis - Malignant neoplasms	C76.3	70-74	70-74	White	2106-3	Not Hispanic or Latino	2186-2	106	54977278	0.2
		Pelvis - Malignant neoplasms	C76.3	75-79	75-79	White	2106-3	Not Hispanic or Latino	2186-2	150	38358421	0.4
		Pelvis - Malignant neoplasms	C76.3	80-84	80-84	White	2106-3	Not Hispanic or Latino	2186-2	163	24577436	0.7
		Pelvis - Malignant neoplasms	C76.3	85-89	85-89	White	2106-3	Not Hispanic or Latino	2186-2	172	Not Applicable	Not Applicable
		Pelvis - Malignant neoplasms	C76.3	90-94	90-94	White	2106-3	Not Hispanic or Latino	2186-2	143	Not Applicable	Not Applicable
		Pelvis - Malignant neoplasms	C76.3	95-99	95-99	White	2106-3	Not Hispanic or Latino	2186-2	67	Not Applicable	Not Applicable
		Upper limb - Malignant neoplasms	C76.4	70-74	70-74	White	2106-3	Not Hispanic or Latino	2186-2	12	54977278	Unreliable
		Upper limb - Malignant neoplasms	C76.4	75-79	75-79	White	2106-3	Not Hispanic or Latino	2186-2	15	38358421	Unreliable
		Upper limb - Malignant neoplasms	C76.4	80-84	80-84	White	2106-3	Not Hispanic or Latino	2186-2	11	24577436	Unreliable
		Upper limb - Malignant neoplasms	C76.4	85-89	85-89	White	2106-3	Not Hispanic or Latino	2186-2	13	Not Applicable	Not Applicable
		Upper limb - Malignant neoplasms	C76.4	90-94	90-94	White	2106-3	Not Hispanic or Latino	2186-2	10	Not Applicable	Not Applicable
		Lower limb - Malignant neoplasms	C76.5	55-59	55-59	White	2106-3	Not Hispanic or Latino	2186-2	11	72441084	Unreliable
		Lower limb - Malignant neoplasms	C76.5	60-64	60-64	White	2106-3	Not Hispanic or Latino	2186-2	11	73416958	Unreliable
		Lower limb - Malignant neoplasms	C76.5	65-69	65-69	White	2106-3	Not Hispanic or Latino	2186-2	12	65481543	Unreliable
		Lower limb - Malignant neoplasms	C76.5	70-74	70-74	White	2106-3	Not Hispanic or Latino	2186-2	24	54977278	0
		Lower limb - Malignant neoplasms	C76.5	75-79	75-79	White	2106-3	Not Hispanic or Latino	2186-2	24	38358421	0.1
		Lower limb - Malignant neoplasms	C76.5	80-84	80-84	White	2106-3	Not Hispanic or Latino	2186-2	18	24577436	Unreliable
		Lower limb - Malignant neoplasms	C76.5	85-89	85-89	White	2106-3	Not Hispanic or Latino	2186-2	19	Not Applicable	Not Applicable
		Lower limb - Malignant neoplasms	C76.5	90-94	90-94	White	2106-3	Not Hispanic or Latino	2186-2	15	Not Applicable	Not Applicable
		Other ill-defined sites - Malignant neoplasms	C76.7	45-49	45-49	White	2106-3	Not Hispanic or Latino	2186-2	13	58994923	Unreliable
		Other ill-defined sites - Malignant neoplasms	C76.7	50-54	50-54	White	2106-3	Not Hispanic or Latino	2186-2	18	65070340	Unreliable
		Other ill-defined sites - Malignant neoplasms	C76.7	55-59	55-59	White	2106-3	Not Hispanic or Latino	2186-2	38	72441084	0.1
		Other ill-defined sites - Malignant neoplasms	C76.7	60-64	60-64	White	2106-3	Not Hispanic or Latino	2186-2	54	73416958	0.1
		Other ill-defined sites - Malignant neoplasms	C76.7	65-69	65-69	White	2106-3	Not Hispanic or Latino	2186-2	74	65481543	0.1
		Other ill-defined sites - Malignant neoplasms	C76.7	70-74	70-74	White	2106-3	Not Hispanic or Latino	2186-2	94	54977278	0.2
		Other ill-defined sites - Malignant neoplasms	C76.7	75-79	75-79	White	2106-3	Not Hispanic or Latino	2186-2	104	38358421	0.3
		Other ill-defined sites - Malignant neoplasms	C76.7	80-84	80-84	White	2106-3	Not Hispanic or Latino	2186-2	98	24577436	0.4
		Other ill-defined sites - Malignant neoplasms	C76.7	85-89	85-89	White	2106-3	Not Hispanic or Latino	2186-2	98	Not Applicable	Not Applicable
		Other ill-defined sites - Malignant neoplasms	C76.7	90-94	90-94	White	2106-3	Not Hispanic or Latino	2186-2	48	Not Applicable	Not Applicable
		Other ill-defined sites - Malignant neoplasms	C76.7	95-99	95-99	White	2106-3	Not Hispanic or Latino	2186-2	10	Not Applicable	Not Applicable
		Lymph nodes of head, face and neck - Malignant neoplasms	C77.0	75-79	75-79	White	2106-3	Not Hispanic or Latino	2186-2	11	38358421	Unreliable
		Lymph nodes of head, face and neck - Malignant neoplasms	C77.0	80-84	80-84	White	2106-3	Not Hispanic or Latino	2186-2	11	24577436	Unreliable
		Lymph nodes of head, face and neck - Malignant neoplasms	C77.0	85-89	85-89	White	2106-3	Not Hispanic or Latino	2186-2	10	Not Applicable	Not Applicable
		Lymph node, unspecified - Malignant neoplasms	C77.9	60-64	60-64	White	2106-3	Not Hispanic or Latino	2186-2	23	73416958	0
		Lymph node, unspecified - Malignant neoplasms	C77.9	65-69	65-69	White	2106-3	Not Hispanic or Latino	2186-2	19	65481543	Unreliable
		Lymph node, unspecified - Malignant neoplasms	C77.9	70-74	70-74	White	2106-3	Not Hispanic or Latino	2186-2	36	54977278	0.1
		Lymph node, unspecified - Malignant neoplasms	C77.9	75-79	75-79	White	2106-3	Not Hispanic or Latino	2186-2	28	38358421	0.1
		Lymph node, unspecified - Malignant neoplasms	C77.9	80-84	80-84	White	2106-3	Not Hispanic or Latino	2186-2	23	24577436	0.1
		Lymph node, unspecified - Malignant neoplasms	C77.9	85-89	85-89	White	2106-3	Not Hispanic or Latino	2186-2	39	Not Applicable	Not Applicable
		Lymph node, unspecified - Malignant neoplasms	C77.9	90-94	90-94	White	2106-3	Not Hispanic or Latino	2186-2	24	Not Applicable	Not Applicable
		Lymph node, unspecified - Malignant neoplasms	C77.9	95-99	95-99	White	2106-3	Not Hispanic or Latino	2186-2	11	Not Applicable	Not Applicable
		Secondary malignant neoplasm of lung - Malignant neoplasms	C78.0	50-54	50-54	White	2106-3	Not Hispanic or Latino	2186-2	24	65070340	0
		Secondary malignant neoplasm of lung - Malignant neoplasms	C78.0	55-59	55-59	White	2106-3	Not Hispanic or Latino	2186-2	83	72441084	0.1
		Secondary malignant neoplasm of lung - Malignant neoplasms	C78.0	60-64	60-64	White	2106-3	Not Hispanic or Latino	2186-2	117	73416958	0.2
		Secondary malignant neoplasm of lung - Malignant neoplasms	C78.0	65-69	65-69	White	2106-3	Not Hispanic or Latino	2186-2	155	65481543	0.2
		Secondary malignant neoplasm of lung - Malignant neoplasms	C78.0	70-74	70-74	White	2106-3	Not Hispanic or Latino	2186-2	192	54977278	0.3
		Secondary malignant neoplasm of lung - Malignant neoplasms	C78.0	75-79	75-79	White	2106-3	Not Hispanic or Latino	2186-2	197	38358421	0.5
		Secondary malignant neoplasm of lung - Malignant neoplasms	C78.0	80-84	80-84	White	2106-3	Not Hispanic or Latino	2186-2	188	24577436	0.8
		Secondary malignant neoplasm of lung - Malignant neoplasms	C78.0	85-89	85-89	White	2106-3	Not Hispanic or Latino	2186-2	145	Not Applicable	Not Applicable
		Secondary malignant neoplasm of lung - Malignant neoplasms	C78.0	90-94	90-94	White	2106-3	Not Hispanic or Latino	2186-2	107	Not Applicable	Not Applicable
		Secondary malignant neoplasm of lung - Malignant neoplasms	C78.0	95-99	95-99	White	2106-3	Not Hispanic or Latino	2186-2	31	Not Applicable	Not Applicable
		Secondary malignant neoplasm of pleura - Malignant neoplasms	C78.2	55-59	55-59	White	2106-3	Not Hispanic or Latino	2186-2	23	72441084	0
		Secondary malignant neoplasm of pleura - Malignant neoplasms	C78.2	60-64	60-64	White	2106-3	Not Hispanic or Latino	2186-2	30	73416958	0
		Secondary malignant neoplasm of pleura - Malignant neoplasms	C78.2	65-69	65-69	White	2106-3	Not Hispanic or Latino	2186-2	71	65481543	0.1
		Secondary malignant neoplasm of pleura - Malignant neoplasms	C78.2	70-74	70-74	White	2106-3	Not Hispanic or Latino	2186-2	82	54977278	0.1
		Secondary malignant neoplasm of pleura - Malignant neoplasms	C78.2	75-79	75-79	White	2106-3	Not Hispanic or Latino	2186-2	110	38358421	0.3
		Secondary malignant neoplasm of pleura - Malignant neoplasms	C78.2	80-84	80-84	White	2106-3	Not Hispanic or Latino	2186-2	121	24577436	0.5
		Secondary malignant neoplasm of pleura - Malignant neoplasms	C78.2	85-89	85-89	White	2106-3	Not Hispanic or Latino	2186-2	145	Not Applicable	Not Applicable
		Secondary malignant neoplasm of pleura - Malignant neoplasms	C78.2	90-94	90-94	White	2106-3	Not Hispanic or Latino	2186-2	99	Not Applicable	Not Applicable
		Secondary malignant neoplasm of pleura - Malignant neoplasms	C78.2	95-99	95-99	White	2106-3	Not Hispanic or Latino	2186-2	52	Not Applicable	Not Applicable
		Secondary malignant neoplasm of large intestine and rectum - Malignant neoplasms	C78.5	60-64	60-64	White	2106-3	Not Hispanic or Latino	2186-2	13	73416958	Unreliable
		Secondary malignant neoplasm of large intestine and rectum - Malignant neoplasms	C78.5	65-69	65-69	White	2106-3	Not Hispanic or Latino	2186-2	11	65481543	Unreliable
		Secondary malignant neoplasm of large intestine and rectum - Malignant neoplasms	C78.5	70-74	70-74	White	2106-3	Not Hispanic or Latino	2186-2	13	54977278	Unreliable
		Secondary malignant neoplasm of large intestine and rectum - Malignant neoplasms	C78.5	80-84	80-84	White	2106-3	Not Hispanic or Latino	2186-2	10	24577436	Unreliable
		Secondary malignant neoplasm of large intestine and rectum - Malignant neoplasms	C78.5	85-89	85-89	White	2106-3	Not Hispanic or Latino	2186-2	11	Not Applicable	Not Applicable
		Secondary malignant neoplasm of retroperitoneum and peritoneum - Malignant neoplasms	C78.6	40-44	40-44	White	2106-3	Not Hispanic or Latino	2186-2	23	58047940	0
		Secondary malignant neoplasm of retroperitoneum and peritoneum - Malignant neoplasms	C78.6	45-49	45-49	White	2106-3	Not Hispanic or Latino	2186-2	45	58994923	0.1
		Secondary malignant neoplasm of retroperitoneum and peritoneum - Malignant neoplasms	C78.6	50-54	50-54	White	2106-3	Not Hispanic or Latino	2186-2	80	65070340	0.1
		Secondary malignant neoplasm of retroperitoneum and peritoneum - Malignant neoplasms	C78.6	55-59	55-59	White	2106-3	Not Hispanic or Latino	2186-2	148	72441084	0.2
		Secondary malignant neoplasm of retroperitoneum and peritoneum - Malignant neoplasms	C78.6	60-64	60-64	White	2106-3	Not Hispanic or Latino	2186-2	282	73416958	0.4
		Secondary malignant neoplasm of retroperitoneum and peritoneum - Malignant neoplasms	C78.6	65-69	65-69	White	2106-3	Not Hispanic or Latino	2186-2	341	65481543	0.5
		Secondary malignant neoplasm of retroperitoneum and peritoneum - Malignant neoplasms	C78.6	70-74	70-74	White	2106-3	Not Hispanic or Latino	2186-2	394	54977278	0.7
		Secondary malignant neoplasm of retroperitoneum and peritoneum - Malignant neoplasms	C78.6	75-79	75-79	White	2106-3	Not Hispanic or Latino	2186-2	468	38358421	1.2
		Secondary malignant neoplasm of retroperitoneum and peritoneum - Malignant neoplasms	C78.6	80-84	80-84	White	2106-3	Not Hispanic or Latino	2186-2	414	24577436	1.7
		Secondary malignant neoplasm of retroperitoneum and peritoneum - Malignant neoplasms	C78.6	85-89	85-89	White	2106-3	Not Hispanic or Latino	2186-2	433	Not Applicable	Not Applicable
		Secondary malignant neoplasm of retroperitoneum and peritoneum - Malignant neoplasms	C78.6	90-94	90-94	White	2106-3	Not Hispanic or Latino	2186-2	267	Not Applicable	Not Applicable
		Secondary malignant neoplasm of retroperitoneum and peritoneum - Malignant neoplasms	C78.6	95-99	95-99	White	2106-3	Not Hispanic or Latino	2186-2	74	Not Applicable	Not Applicable
		Secondary malignant neoplasm of liver - Malignant neoplasms	C78.7	35-39	35-39	White	2106-3	Not Hispanic or Latino	2186-2	10	61690933	Unreliable
		Secondary malignant neoplasm of liver - Malignant neoplasms	C78.7	40-44	40-44	White	2106-3	Not Hispanic or Latino	2186-2	33	58047940	0.1
		Secondary malignant neoplasm of liver - Malignant neoplasms	C78.7	45-49	45-49	White	2106-3	Not Hispanic or Latino	2186-2	79	58994923	0.1
		Secondary malignant neoplasm of liver - Malignant neoplasms	C78.7	50-54	50-54	White	2106-3	Not Hispanic or Latino	2186-2	152	65070340	0.2
		Secondary malignant neoplasm of liver - Malignant neoplasms	C78.7	55-59	55-59	White	2106-3	Not Hispanic or Latino	2186-2	490	72441084	0.7
		Secondary malignant neoplasm of liver - Malignant neoplasms	C78.7	60-64	60-64	White	2106-3	Not Hispanic or Latino	2186-2	851	73416958	1.2
		Secondary malignant neoplasm of liver - Malignant neoplasms	C78.7	65-69	65-69	White	2106-3	Not Hispanic or Latino	2186-2	1064	65481543	1.6
		Secondary malignant neoplasm of liver - Malignant neoplasms	C78.7	70-74	70-74	White	2106-3	Not Hispanic or Latino	2186-2	1030	54977278	1.9
		Secondary malignant neoplasm of liver - Malignant neoplasms	C78.7	75-79	75-79	White	2106-3	Not Hispanic or Latino	2186-2	1059	38358421	2.8
		Secondary malignant neoplasm of liver - Malignant neoplasms	C78.7	80-84	80-84	White	2106-3	Not Hispanic or Latino	2186-2	911	24577436	3.7
		Secondary malignant neoplasm of liver - Malignant neoplasms	C78.7	85-89	85-89	White	2106-3	Not Hispanic or Latino	2186-2	738	Not Applicable	Not Applicable
		Secondary malignant neoplasm of liver - Malignant neoplasms	C78.7	90-94	90-94	White	2106-3	Not Hispanic or Latino	2186-2	489	Not Applicable	Not Applicable
		Secondary malignant neoplasm of liver - Malignant neoplasms	C78.7	95-99	95-99	White	2106-3	Not Hispanic or Latino	2186-2	138	Not Applicable	Not Applicable
		Secondary malignant neoplasm of other and unspecified digestive organs - Malignant neoplasms	C78.8	50-54	50-54	White	2106-3	Not Hispanic or Latino	2186-2	17	65070340	Unreliable
		Secondary malignant neoplasm of other and unspecified digestive organs - Malignant neoplasms	C78.8	55-59	55-59	White	2106-3	Not Hispanic or Latino	2186-2	17	72441084	Unreliable
		Secondary malignant neoplasm of other and unspecified digestive organs - Malignant neoplasms	C78.8	60-64	60-64	White	2106-3	Not Hispanic or Latino	2186-2	29	73416958	0
		Secondary malignant neoplasm of other and unspecified digestive organs - Malignant neoplasms	C78.8	65-69	65-69	White	2106-3	Not Hispanic or Latino	2186-2	22	65481543	0
		Secondary malignant neoplasm of other and unspecified digestive organs - Malignant neoplasms	C78.8	70-74	70-74	White	2106-3	Not Hispanic or Latino	2186-2	40	54977278	0.1
		Secondary malignant neoplasm of other and unspecified digestive organs - Malignant neoplasms	C78.8	75-79	75-79	White	2106-3	Not Hispanic or Latino	2186-2	27	38358421	0.1
		Secondary malignant neoplasm of other and unspecified digestive organs - Malignant neoplasms	C78.8	80-84	80-84	White	2106-3	Not Hispanic or Latino	2186-2	23	24577436	0.1
		Secondary malignant neoplasm of other and unspecified digestive organs - Malignant neoplasms	C78.8	85-89	85-89	White	2106-3	Not Hispanic or Latino	2186-2	13	Not Applicable	Not Applicable
		Secondary malignant neoplasm of kidney and renal pelvis - Malignant neoplasms	C79.0	65-69	65-69	White	2106-3	Not Hispanic or Latino	2186-2	11	65481543	Unreliable
		Secondary malignant neoplasm of bladder and other and unspecified urinary organs - Malignant neoplasms	C79.1	70-74	70-74	White	2106-3	Not Hispanic or Latino	2186-2	17	54977278	Unreliable
		Secondary malignant neoplasm of bladder and other and unspecified urinary organs - Malignant neoplasms	C79.1	75-79	75-79	White	2106-3	Not Hispanic or Latino	2186-2	10	38358421	Unreliable
		Secondary malignant neoplasm of skin - Malignant neoplasms	C79.2	85-89	85-89	White	2106-3	Not Hispanic or Latino	2186-2	12	Not Applicable	Not Applicable
		Secondary malignant neoplasm of brain and cerebral meninges - Malignant neoplasms	C79.3	35-39	35-39	White	2106-3	Not Hispanic or Latino	2186-2	24	61690933	0
		Secondary malignant neoplasm of brain and cerebral meninges - Malignant neoplasms	C79.3	40-44	40-44	White	2106-3	Not Hispanic or Latino	2186-2	38	58047940	0.1
		Secondary malignant neoplasm of brain and cerebral meninges - Malignant neoplasms	C79.3	45-49	45-49	White	2106-3	Not Hispanic or Latino	2186-2	45	58994923	0.1
		Secondary malignant neoplasm of brain and cerebral meninges - Malignant neoplasms	C79.3	50-54	50-54	White	2106-3	Not Hispanic or Latino	2186-2	110	65070340	0.2
		Secondary malignant neoplasm of brain and cerebral meninges - Malignant neoplasms	C79.3	55-59	55-59	White	2106-3	Not Hispanic or Latino	2186-2	199	72441084	0.3
		Secondary malignant neoplasm of brain and cerebral meninges - Malignant neoplasms	C79.3	60-64	60-64	White	2106-3	Not Hispanic or Latino	2186-2	349	73416958	0.5
		Secondary malignant neoplasm of brain and cerebral meninges - Malignant neoplasms	C79.3	65-69	65-69	White	2106-3	Not Hispanic or Latino	2186-2	380	65481543	0.6
		Secondary malignant neoplasm of brain and cerebral meninges - Malignant neoplasms	C79.3	70-74	70-74	White	2106-3	Not Hispanic or Latino	2186-2	450	54977278	0.8
		Secondary malignant neoplasm of brain and cerebral meninges - Malignant neoplasms	C79.3	75-79	75-79	White	2106-3	Not Hispanic or Latino	2186-2	393	38358421	1
		Secondary malignant neoplasm of brain and cerebral meninges - Malignant neoplasms	C79.3	80-84	80-84	White	2106-3	Not Hispanic or Latino	2186-2	405	24577436	1.6
		Secondary malignant neoplasm of brain and cerebral meninges - Malignant neoplasms	C79.3	85-89	85-89	White	2106-3	Not Hispanic or Latino	2186-2	326	Not Applicable	Not Applicable
		Secondary malignant neoplasm of brain and cerebral meninges - Malignant neoplasms	C79.3	90-94	90-94	White	2106-3	Not Hispanic or Latino	2186-2	203	Not Applicable	Not Applicable
		Secondary malignant neoplasm of brain and cerebral meninges - Malignant neoplasms	C79.3	95-99	95-99	White	2106-3	Not Hispanic or Latino	2186-2	59	Not Applicable	Not Applicable
		Secondary malignant neoplasm of other and unspecified parts of nervous system - Malignant neoplasms	C79.4	70-74	70-74	White	2106-3	Not Hispanic or Latino	2186-2	14	54977278	Unreliable
		Secondary malignant neoplasm of other and unspecified parts of nervous system - Malignant neoplasms	C79.4	75-79	75-79	White	2106-3	Not Hispanic or Latino	2186-2	16	38358421	Unreliable
		Secondary malignant neoplasm of bone and bone marrow - Malignant neoplasms	C79.5	40-44	40-44	White	2106-3	Not Hispanic or Latino	2186-2	10	58047940	Unreliable
		Secondary malignant neoplasm of bone and bone marrow - Malignant neoplasms	C79.5	45-49	45-49	White	2106-3	Not Hispanic or Latino	2186-2	28	58994923	0
		Secondary malignant neoplasm of bone and bone marrow - Malignant neoplasms	C79.5	50-54	50-54	White	2106-3	Not Hispanic or Latino	2186-2	47	65070340	0.1
		Secondary malignant neoplasm of bone and bone marrow - Malignant neoplasms	C79.5	55-59	55-59	White	2106-3	Not Hispanic or Latino	2186-2	104	72441084	0.1
		Secondary malignant neoplasm of bone and bone marrow - Malignant neoplasms	C79.5	60-64	60-64	White	2106-3	Not Hispanic or Latino	2186-2	173	73416958	0.2
		Secondary malignant neoplasm of bone and bone marrow - Malignant neoplasms	C79.5	65-69	65-69	White	2106-3	Not Hispanic or Latino	2186-2	255	65481543	0.4
		Secondary malignant neoplasm of bone and bone marrow - Malignant neoplasms	C79.5	70-74	70-74	White	2106-3	Not Hispanic or Latino	2186-2	289	54977278	0.5
		Secondary malignant neoplasm of bone and bone marrow - Malignant neoplasms	C79.5	75-79	75-79	White	2106-3	Not Hispanic or Latino	2186-2	342	38358421	0.9
		Secondary malignant neoplasm of bone and bone marrow - Malignant neoplasms	C79.5	80-84	80-84	White	2106-3	Not Hispanic or Latino	2186-2	319	24577436	1.3
		Secondary malignant neoplasm of bone and bone marrow - Malignant neoplasms	C79.5	85-89	85-89	White	2106-3	Not Hispanic or Latino	2186-2	361	Not Applicable	Not Applicable
		Secondary malignant neoplasm of bone and bone marrow - Malignant neoplasms	C79.5	90-94	90-94	White	2106-3	Not Hispanic or Latino	2186-2	254	Not Applicable	Not Applicable
		Secondary malignant neoplasm of bone and bone marrow - Malignant neoplasms	C79.5	95-99	95-99	White	2106-3	Not Hispanic or Latino	2186-2	91	Not Applicable	Not Applicable
		Secondary malignant neoplasm of other specified sites - Malignant neoplasms	C79.8	25-29	25-29	White	2106-3	Not Hispanic or Latino	2186-2	10	61612482	Unreliable
		Secondary malignant neoplasm of other specified sites - Malignant neoplasms	C79.8	30-34	30-34	White	2106-3	Not Hispanic or Latino	2186-2	21	62797048	0
		Secondary malignant neoplasm of other specified sites - Malignant neoplasms	C79.8	35-39	35-39	White	2106-3	Not Hispanic or Latino	2186-2	40	61690933	0.1
		Secondary malignant neoplasm of other specified sites - Malignant neoplasms	C79.8	40-44	40-44	White	2106-3	Not Hispanic or Latino	2186-2	71	58047940	0.1
		Secondary malignant neoplasm of other specified sites - Malignant neoplasms	C79.8	45-49	45-49	White	2106-3	Not Hispanic or Latino	2186-2	193	58994923	0.3
		Secondary malignant neoplasm of other specified sites - Malignant neoplasms	C79.8	50-54	50-54	White	2106-3	Not Hispanic or Latino	2186-2	489	65070340	0.8
		Secondary malignant neoplasm of other specified sites - Malignant neoplasms	C79.8	55-59	55-59	White	2106-3	Not Hispanic or Latino	2186-2	1020	72441084	1.4
		Secondary malignant neoplasm of other specified sites - Malignant neoplasms	C79.8	60-64	60-64	White	2106-3	Not Hispanic or Latino	2186-2	1473	73416958	2
		Secondary malignant neoplasm of other specified sites - Malignant neoplasms	C79.8	65-69	65-69	White	2106-3	Not Hispanic or Latino	2186-2	1574	65481543	2.4
		Secondary malignant neoplasm of other specified sites - Malignant neoplasms	C79.8	70-74	70-74	White	2106-3	Not Hispanic or Latino	2186-2	1516	54977278	2.8
		Secondary malignant neoplasm of other specified sites - Malignant neoplasms	C79.8	75-79	75-79	White	2106-3	Not Hispanic or Latino	2186-2	1316	38358421	3.4
		Secondary malignant neoplasm of other specified sites - Malignant neoplasms	C79.8	80-84	80-84	White	2106-3	Not Hispanic or Latino	2186-2	1116	24577436	4.5
		Secondary malignant neoplasm of other specified sites - Malignant neoplasms	C79.8	85-89	85-89	White	2106-3	Not Hispanic or Latino	2186-2	884	Not Applicable	Not Applicable
		Secondary malignant neoplasm of other specified sites - Malignant neoplasms	C79.8	90-94	90-94	White	2106-3	Not Hispanic or Latino	2186-2	571	Not Applicable	Not Applicable
		Secondary malignant neoplasm of other specified sites - Malignant neoplasms	C79.8	95-99	95-99	White	2106-3	Not Hispanic or Latino	2186-2	218	Not Applicable	Not Applicable
		Malignant neoplasm without specification of site	C80	1-4	1-4	White	2106-3	Not Hispanic or Latino	2186-2	28	37654670	0.1
		Malignant neoplasm without specification of site	C80	10-14	10-14	White	2106-3	Not Hispanic or Latino	2186-2	21	52328869	0
		Malignant neoplasm without specification of site	C80	15-19	15-19	White	2106-3	Not Hispanic or Latino	2186-2	49	55230174	0.1
		Malignant neoplasm without specification of site	C80	20-24	20-24	White	2106-3	Not Hispanic or Latino	2186-2	98	58080760	0.2
		Malignant neoplasm without specification of site	C80	25-29	25-29	White	2106-3	Not Hispanic or Latino	2186-2	135	61612482	0.2
		Malignant neoplasm without specification of site	C80	30-34	30-34	White	2106-3	Not Hispanic or Latino	2186-2	317	62797048	0.5
		Malignant neoplasm without specification of site	C80	35-39	35-39	White	2106-3	Not Hispanic or Latino	2186-2	506	61690933	0.8
		Malignant neoplasm without specification of site	C80	40-44	40-44	White	2106-3	Not Hispanic or Latino	2186-2	863	58047940	1.5
		Malignant neoplasm without specification of site	C80	45-49	45-49	White	2106-3	Not Hispanic or Latino	2186-2	1610	58994923	2.7
		Malignant neoplasm without specification of site	C80	50-54	50-54	White	2106-3	Not Hispanic or Latino	2186-2	3404	65070340	5.2
		Malignant neoplasm without specification of site	C80	55-59	55-59	White	2106-3	Not Hispanic or Latino	2186-2	6795	72441084	9.4
		Malignant neoplasm without specification of site	C80	60-64	60-64	White	2106-3	Not Hispanic or Latino	2186-2	11346	73416958	15.5
		Malignant neoplasm without specification of site	C80	65-69	65-69	White	2106-3	Not Hispanic or Latino	2186-2	14365	65481543	21.9
		Malignant neoplasm without specification of site	C80	70-74	70-74	White	2106-3	Not Hispanic or Latino	2186-2	16963	54977278	30.9
		Malignant neoplasm without specification of site	C80	75-79	75-79	White	2106-3	Not Hispanic or Latino	2186-2	17032	38358421	44.4
		Malignant neoplasm without specification of site	C80	80-84	80-84	White	2106-3	Not Hispanic or Latino	2186-2	15286	24577436	62.2
		Malignant neoplasm without specification of site	C80	85-89	85-89	White	2106-3	Not Hispanic or Latino	2186-2	13129	Not Applicable	Not Applicable
		Malignant neoplasm without specification of site	C80	90-94	90-94	White	2106-3	Not Hispanic or Latino	2186-2	8379	Not Applicable	Not Applicable
		Malignant neoplasm without specification of site	C80	95-99	95-99	White	2106-3	Not Hispanic or Latino	2186-2	2720	Not Applicable	Not Applicable
		Hodgkin nodular sclerosis	C81.1	75-79	75-79	White	2106-3	Not Hispanic or Latino	2186-2	12	38358421	Unreliable
		Hodgkin disease, unspecified	C81.9	15-19	15-19	White	2106-3	Not Hispanic or Latino	2186-2	11	55230174	Unreliable
		Hodgkin disease, unspecified	C81.9	20-24	20-24	White	2106-3	Not Hispanic or Latino	2186-2	28	58080760	0
		Hodgkin disease, unspecified	C81.9	25-29	25-29	White	2106-3	Not Hispanic or Latino	2186-2	54	61612482	0.1
		Hodgkin disease, unspecified	C81.9	30-34	30-34	White	2106-3	Not Hispanic or Latino	2186-2	67	62797048	0.1
		Hodgkin disease, unspecified	C81.9	35-39	35-39	White	2106-3	Not Hispanic or Latino	2186-2	61	61690933	0.1
		Hodgkin disease, unspecified	C81.9	40-44	40-44	White	2106-3	Not Hispanic or Latino	2186-2	76	58047940	0.1
		Hodgkin disease, unspecified	C81.9	45-49	45-49	White	2106-3	Not Hispanic or Latino	2186-2	112	58994923	0.2
		Hodgkin disease, unspecified	C81.9	50-54	50-54	White	2106-3	Not Hispanic or Latino	2186-2	158	65070340	0.2
		Hodgkin disease, unspecified	C81.9	55-59	55-59	White	2106-3	Not Hispanic or Latino	2186-2	217	72441084	0.3
		Hodgkin disease, unspecified	C81.9	60-64	60-64	White	2106-3	Not Hispanic or Latino	2186-2	308	73416958	0.4
		Hodgkin disease, unspecified	C81.9	65-69	65-69	White	2106-3	Not Hispanic or Latino	2186-2	402	65481543	0.6
		Hodgkin disease, unspecified	C81.9	70-74	70-74	White	2106-3	Not Hispanic or Latino	2186-2	498	54977278	0.9
		Hodgkin disease, unspecified	C81.9	75-79	75-79	White	2106-3	Not Hispanic or Latino	2186-2	547	38358421	1.4
		Hodgkin disease, unspecified	C81.9	80-84	80-84	White	2106-3	Not Hispanic or Latino	2186-2	481	24577436	2
		Hodgkin disease, unspecified	C81.9	85-89	85-89	White	2106-3	Not Hispanic or Latino	2186-2	388	Not Applicable	Not Applicable
		Hodgkin disease, unspecified	C81.9	90-94	90-94	White	2106-3	Not Hispanic or Latino	2186-2	170	Not Applicable	Not Applicable
		Hodgkin disease, unspecified	C81.9	95-99	95-99	White	2106-3	Not Hispanic or Latino	2186-2	45	Not Applicable	Not Applicable
		Follicular non-Hodgkin lymphoma, unspecified	C82.9	35-39	35-39	White	2106-3	Not Hispanic or Latino	2186-2	11	61690933	Unreliable
		Follicular non-Hodgkin lymphoma, unspecified	C82.9	45-49	45-49	White	2106-3	Not Hispanic or Latino	2186-2	25	58994923	0
		Follicular non-Hodgkin lymphoma, unspecified	C82.9	50-54	50-54	White	2106-3	Not Hispanic or Latino	2186-2	68	65070340	0.1
		Follicular non-Hodgkin lymphoma, unspecified	C82.9	55-59	55-59	White	2106-3	Not Hispanic or Latino	2186-2	137	72441084	0.2
		Follicular non-Hodgkin lymphoma, unspecified	C82.9	60-64	60-64	White	2106-3	Not Hispanic or Latino	2186-2	204	73416958	0.3
		Follicular non-Hodgkin lymphoma, unspecified	C82.9	65-69	65-69	White	2106-3	Not Hispanic or Latino	2186-2	330	65481543	0.5
		Follicular non-Hodgkin lymphoma, unspecified	C82.9	70-74	70-74	White	2106-3	Not Hispanic or Latino	2186-2	447	54977278	0.8
		Follicular non-Hodgkin lymphoma, unspecified	C82.9	75-79	75-79	White	2106-3	Not Hispanic or Latino	2186-2	548	38358421	1.4
		Follicular non-Hodgkin lymphoma, unspecified	C82.9	80-84	80-84	White	2106-3	Not Hispanic or Latino	2186-2	581	24577436	2.4
		Follicular non-Hodgkin lymphoma, unspecified	C82.9	85-89	85-89	White	2106-3	Not Hispanic or Latino	2186-2	523	Not Applicable	Not Applicable
		Follicular non-Hodgkin lymphoma, unspecified	C82.9	90-94	90-94	White	2106-3	Not Hispanic or Latino	2186-2	268	Not Applicable	Not Applicable
		Follicular non-Hodgkin lymphoma, unspecified	C82.9	95-99	95-99	White	2106-3	Not Hispanic or Latino	2186-2	88	Not Applicable	Not Applicable
		Non-Hodgkin lymphoma small cell (diffuse)	C83.0	50-54	50-54	White	2106-3	Not Hispanic or Latino	2186-2	12	65070340	Unreliable
		Non-Hodgkin lymphoma small cell (diffuse)	C83.0	55-59	55-59	White	2106-3	Not Hispanic or Latino	2186-2	12	72441084	Unreliable
		Non-Hodgkin lymphoma small cell (diffuse)	C83.0	60-64	60-64	White	2106-3	Not Hispanic or Latino	2186-2	41	73416958	0.1
		Non-Hodgkin lymphoma small cell (diffuse)	C83.0	65-69	65-69	White	2106-3	Not Hispanic or Latino	2186-2	55	65481543	0.1
		Non-Hodgkin lymphoma small cell (diffuse)	C83.0	70-74	70-74	White	2106-3	Not Hispanic or Latino	2186-2	90	54977278	0.2
		Non-Hodgkin lymphoma small cell (diffuse)	C83.0	75-79	75-79	White	2106-3	Not Hispanic or Latino	2186-2	127	38358421	0.3
		Non-Hodgkin lymphoma small cell (diffuse)	C83.0	80-84	80-84	White	2106-3	Not Hispanic or Latino	2186-2	156	24577436	0.6
		Non-Hodgkin lymphoma small cell (diffuse)	C83.0	85-89	85-89	White	2106-3	Not Hispanic or Latino	2186-2	149	Not Applicable	Not Applicable
		Non-Hodgkin lymphoma small cell (diffuse)	C83.0	90-94	90-94	White	2106-3	Not Hispanic or Latino	2186-2	95	Not Applicable	Not Applicable
		Non-Hodgkin lymphoma small cell (diffuse)	C83.0	95-99	95-99	White	2106-3	Not Hispanic or Latino	2186-2	31	Not Applicable	Not Applicable
		Non-Hodgkin lymphoma small cleaved cell (diffuse)	C83.1	35-39	35-39	White	2106-3	Not Hispanic or Latino	2186-2	12	61690933	Unreliable
		Non-Hodgkin lymphoma small cleaved cell (diffuse)	C83.1	40-44	40-44	White	2106-3	Not Hispanic or Latino	2186-2	13	58047940	Unreliable
		Non-Hodgkin lymphoma small cleaved cell (diffuse)	C83.1	45-49	45-49	White	2106-3	Not Hispanic or Latino	2186-2	30	58994923	0.1
		Non-Hodgkin lymphoma small cleaved cell (diffuse)	C83.1	50-54	50-54	White	2106-3	Not Hispanic or Latino	2186-2	86	65070340	0.1
		Non-Hodgkin lymphoma small cleaved cell (diffuse)	C83.1	55-59	55-59	White	2106-3	Not Hispanic or Latino	2186-2	224	72441084	0.3
		Non-Hodgkin lymphoma small cleaved cell (diffuse)	C83.1	60-64	60-64	White	2106-3	Not Hispanic or Latino	2186-2	449	73416958	0.6
		Non-Hodgkin lymphoma small cleaved cell (diffuse)	C83.1	65-69	65-69	White	2106-3	Not Hispanic or Latino	2186-2	626	65481543	1
		Non-Hodgkin lymphoma small cleaved cell (diffuse)	C83.1	70-74	70-74	White	2106-3	Not Hispanic or Latino	2186-2	929	54977278	1.7
		Non-Hodgkin lymphoma small cleaved cell (diffuse)	C83.1	75-79	75-79	White	2106-3	Not Hispanic or Latino	2186-2	1000	38358421	2.6
		Non-Hodgkin lymphoma small cleaved cell (diffuse)	C83.1	80-84	80-84	White	2106-3	Not Hispanic or Latino	2186-2	913	24577436	3.7
		Non-Hodgkin lymphoma small cleaved cell (diffuse)	C83.1	85-89	85-89	White	2106-3	Not Hispanic or Latino	2186-2	694	Not Applicable	Not Applicable
		Non-Hodgkin lymphoma small cleaved cell (diffuse)	C83.1	90-94	90-94	White	2106-3	Not Hispanic or Latino	2186-2	306	Not Applicable	Not Applicable
		Non-Hodgkin lymphoma small cleaved cell (diffuse)	C83.1	95-99	95-99	White	2106-3	Not Hispanic or Latino	2186-2	55	Not Applicable	Not Applicable
		Non-Hodgkin lymphoma large cell (diffuse)	C83.3	15-19	15-19	White	2106-3	Not Hispanic or Latino	2186-2	11	55230174	Unreliable
		Non-Hodgkin lymphoma large cell (diffuse)	C83.3	20-24	20-24	White	2106-3	Not Hispanic or Latino	2186-2	13	58080760	Unreliable
		Non-Hodgkin lymphoma large cell (diffuse)	C83.3	25-29	25-29	White	2106-3	Not Hispanic or Latino	2186-2	41	61612482	0.1
		Non-Hodgkin lymphoma large cell (diffuse)	C83.3	30-34	30-34	White	2106-3	Not Hispanic or Latino	2186-2	54	62797048	0.1
		Non-Hodgkin lymphoma large cell (diffuse)	C83.3	35-39	35-39	White	2106-3	Not Hispanic or Latino	2186-2	97	61690933	0.2
		Non-Hodgkin lymphoma large cell (diffuse)	C83.3	40-44	40-44	White	2106-3	Not Hispanic or Latino	2186-2	119	58047940	0.2
		Non-Hodgkin lymphoma large cell (diffuse)	C83.3	45-49	45-49	White	2106-3	Not Hispanic or Latino	2186-2	235	58994923	0.4
		Non-Hodgkin lymphoma large cell (diffuse)	C83.3	50-54	50-54	White	2106-3	Not Hispanic or Latino	2186-2	421	65070340	0.6
		Non-Hodgkin lymphoma large cell (diffuse)	C83.3	55-59	55-59	White	2106-3	Not Hispanic or Latino	2186-2	853	72441084	1.2
		Non-Hodgkin lymphoma large cell (diffuse)	C83.3	60-64	60-64	White	2106-3	Not Hispanic or Latino	2186-2	1442	73416958	2
		Non-Hodgkin lymphoma large cell (diffuse)	C83.3	65-69	65-69	White	2106-3	Not Hispanic or Latino	2186-2	2060	65481543	3.1
		Non-Hodgkin lymphoma large cell (diffuse)	C83.3	70-74	70-74	White	2106-3	Not Hispanic or Latino	2186-2	2691	54977278	4.9
		Non-Hodgkin lymphoma large cell (diffuse)	C83.3	75-79	75-79	White	2106-3	Not Hispanic or Latino	2186-2	3197	38358421	8.3
		Non-Hodgkin lymphoma large cell (diffuse)	C83.3	80-84	80-84	White	2106-3	Not Hispanic or Latino	2186-2	2943	24577436	12
		Non-Hodgkin lymphoma large cell (diffuse)	C83.3	85-89	85-89	White	2106-3	Not Hispanic or Latino	2186-2	2307	Not Applicable	Not Applicable
		Non-Hodgkin lymphoma large cell (diffuse)	C83.3	90-94	90-94	White	2106-3	Not Hispanic or Latino	2186-2	1170	Not Applicable	Not Applicable
		Non-Hodgkin lymphoma large cell (diffuse)	C83.3	95-99	95-99	White	2106-3	Not Hispanic or Latino	2186-2	240	Not Applicable	Not Applicable
		Non-Hodgkin lymphoma lymphoblastic (diffuse)	C83.5	15-19	15-19	White	2106-3	Not Hispanic or Latino	2186-2	11	55230174	Unreliable
		Non-Hodgkin lymphoma lymphoblastic (diffuse)	C83.5	30-34	30-34	White	2106-3	Not Hispanic or Latino	2186-2	11	62797048	Unreliable
		Non-Hodgkin lymphoma lymphoblastic (diffuse)	C83.5	40-44	40-44	White	2106-3	Not Hispanic or Latino	2186-2	10	58047940	Unreliable
		Non-Hodgkin lymphoma lymphoblastic (diffuse)	C83.5	50-54	50-54	White	2106-3	Not Hispanic or Latino	2186-2	16	65070340	Unreliable
		Non-Hodgkin lymphoma lymphoblastic (diffuse)	C83.5	55-59	55-59	White	2106-3	Not Hispanic or Latino	2186-2	12	72441084	Unreliable
		Non-Hodgkin lymphoma lymphoblastic (diffuse)	C83.5	60-64	60-64	White	2106-3	Not Hispanic or Latino	2186-2	18	73416958	Unreliable
		Non-Hodgkin lymphoma lymphoblastic (diffuse)	C83.5	65-69	65-69	White	2106-3	Not Hispanic or Latino	2186-2	23	65481543	0
		Non-Hodgkin lymphoma lymphoblastic (diffuse)	C83.5	70-74	70-74	White	2106-3	Not Hispanic or Latino	2186-2	36	54977278	0.1
		Non-Hodgkin lymphoma lymphoblastic (diffuse)	C83.5	75-79	75-79	White	2106-3	Not Hispanic or Latino	2186-2	49	38358421	0.1
		Non-Hodgkin lymphoma lymphoblastic (diffuse)	C83.5	80-84	80-84	White	2106-3	Not Hispanic or Latino	2186-2	36	24577436	0.1
		Non-Hodgkin lymphoma lymphoblastic (diffuse)	C83.5	85-89	85-89	White	2106-3	Not Hispanic or Latino	2186-2	35	Not Applicable	Not Applicable
		Non-Hodgkin lymphoma lymphoblastic (diffuse)	C83.5	90-94	90-94	White	2106-3	Not Hispanic or Latino	2186-2	19	Not Applicable	Not Applicable
		Burkitt tumor	C83.7	15-19	15-19	White	2106-3	Not Hispanic or Latino	2186-2	11	55230174	Unreliable
		Burkitt tumor	C83.7	20-24	20-24	White	2106-3	Not Hispanic or Latino	2186-2	18	58080760	Unreliable
		Burkitt tumor	C83.7	25-29	25-29	White	2106-3	Not Hispanic or Latino	2186-2	13	61612482	Unreliable
		Burkitt tumor	C83.7	30-34	30-34	White	2106-3	Not Hispanic or Latino	2186-2	21	62797048	0
		Burkitt tumor	C83.7	35-39	35-39	White	2106-3	Not Hispanic or Latino	2186-2	11	61690933	Unreliable
		Burkitt tumor	C83.7	40-44	40-44	White	2106-3	Not Hispanic or Latino	2186-2	25	58047940	0
		Burkitt tumor	C83.7	45-49	45-49	White	2106-3	Not Hispanic or Latino	2186-2	21	58994923	0
		Burkitt tumor	C83.7	50-54	50-54	White	2106-3	Not Hispanic or Latino	2186-2	44	65070340	0.1
		Burkitt tumor	C83.7	55-59	55-59	White	2106-3	Not Hispanic or Latino	2186-2	59	72441084	0.1
		Burkitt tumor	C83.7	60-64	60-64	White	2106-3	Not Hispanic or Latino	2186-2	53	73416958	0.1
		Burkitt tumor	C83.7	65-69	65-69	White	2106-3	Not Hispanic or Latino	2186-2	85	65481543	0.1
		Burkitt tumor	C83.7	70-74	70-74	White	2106-3	Not Hispanic or Latino	2186-2	66	54977278	0.1
		Burkitt tumor	C83.7	75-79	75-79	White	2106-3	Not Hispanic or Latino	2186-2	66	38358421	0.2
		Burkitt tumor	C83.7	80-84	80-84	White	2106-3	Not Hispanic or Latino	2186-2	59	24577436	0.2
		Burkitt tumor	C83.7	85-89	85-89	White	2106-3	Not Hispanic or Latino	2186-2	42	Not Applicable	Not Applicable
		Burkitt tumor	C83.7	90-94	90-94	White	2106-3	Not Hispanic or Latino	2186-2	14	Not Applicable	Not Applicable
		Other types of diffuse non-Hodgkin lymphoma	C83.8	60-64	60-64	White	2106-3	Not Hispanic or Latino	2186-2	29	73416958	0
		Other types of diffuse non-Hodgkin lymphoma	C83.8	65-69	65-69	White	2106-3	Not Hispanic or Latino	2186-2	27	65481543	0
		Other types of diffuse non-Hodgkin lymphoma	C83.8	70-74	70-74	White	2106-3	Not Hispanic or Latino	2186-2	48	54977278	0.1
		Other types of diffuse non-Hodgkin lymphoma	C83.8	75-79	75-79	White	2106-3	Not Hispanic or Latino	2186-2	69	38358421	0.2
		Other types of diffuse non-Hodgkin lymphoma	C83.8	80-84	80-84	White	2106-3	Not Hispanic or Latino	2186-2	63	24577436	0.3
		Other types of diffuse non-Hodgkin lymphoma	C83.8	85-89	85-89	White	2106-3	Not Hispanic or Latino	2186-2	62	Not Applicable	Not Applicable
		Other types of diffuse non-Hodgkin lymphoma	C83.8	90-94	90-94	White	2106-3	Not Hispanic or Latino	2186-2	27	Not Applicable	Not Applicable
		Diffuse non-Hodgkin lymphoma, unspecified	C83.9	55-59	55-59	White	2106-3	Not Hispanic or Latino	2186-2	14	72441084	Unreliable
		Diffuse non-Hodgkin lymphoma, unspecified	C83.9	60-64	60-64	White	2106-3	Not Hispanic or Latino	2186-2	23	73416958	0
		Diffuse non-Hodgkin lymphoma, unspecified	C83.9	65-69	65-69	White	2106-3	Not Hispanic or Latino	2186-2	38	65481543	0.1
		Diffuse non-Hodgkin lymphoma, unspecified	C83.9	70-74	70-74	White	2106-3	Not Hispanic or Latino	2186-2	61	54977278	0.1
		Diffuse non-Hodgkin lymphoma, unspecified	C83.9	75-79	75-79	White	2106-3	Not Hispanic or Latino	2186-2	79	38358421	0.2
		Diffuse non-Hodgkin lymphoma, unspecified	C83.9	80-84	80-84	White	2106-3	Not Hispanic or Latino	2186-2	51	24577436	0.2
		Diffuse non-Hodgkin lymphoma, unspecified	C83.9	85-89	85-89	White	2106-3	Not Hispanic or Latino	2186-2	51	Not Applicable	Not Applicable
		Diffuse non-Hodgkin lymphoma, unspecified	C83.9	90-94	90-94	White	2106-3	Not Hispanic or Latino	2186-2	28	Not Applicable	Not Applicable
		Mycosis fungoides - Malignant neoplasms	C84.0	55-59	55-59	White	2106-3	Not Hispanic or Latino	2186-2	10	72441084	Unreliable
		Mycosis fungoides - Malignant neoplasms	C84.0	60-64	60-64	White	2106-3	Not Hispanic or Latino	2186-2	27	73416958	0
		Mycosis fungoides - Malignant neoplasms	C84.0	65-69	65-69	White	2106-3	Not Hispanic or Latino	2186-2	36	65481543	0.1
		Mycosis fungoides - Malignant neoplasms	C84.0	70-74	70-74	White	2106-3	Not Hispanic or Latino	2186-2	43	54977278	0.1
		Mycosis fungoides - Malignant neoplasms	C84.0	75-79	75-79	White	2106-3	Not Hispanic or Latino	2186-2	40	38358421	0.1
		Mycosis fungoides - Malignant neoplasms	C84.0	80-84	80-84	White	2106-3	Not Hispanic or Latino	2186-2	29	24577436	0.1
		Mycosis fungoides - Malignant neoplasms	C84.0	85-89	85-89	White	2106-3	Not Hispanic or Latino	2186-2	27	Not Applicable	Not Applicable
		Mycosis fungoides - Malignant neoplasms	C84.0	90-94	90-94	White	2106-3	Not Hispanic or Latino	2186-2	23	Not Applicable	Not Applicable
		STzary disease	C84.1	65-69	65-69	White	2106-3	Not Hispanic or Latino	2186-2	12	65481543	Unreliable
		STzary disease	C84.1	80-84	80-84	White	2106-3	Not Hispanic or Latino	2186-2	14	24577436	Unreliable
		Peripheral T-cell lymphoma - Malignant neoplasms	C84.4	45-49	45-49	White	2106-3	Not Hispanic or Latino	2186-2	30	58994923	0.1
		Peripheral T-cell lymphoma - Malignant neoplasms	C84.4	50-54	50-54	White	2106-3	Not Hispanic or Latino	2186-2	31	65070340	0
		Peripheral T-cell lymphoma - Malignant neoplasms	C84.4	55-59	55-59	White	2106-3	Not Hispanic or Latino	2186-2	75	72441084	0.1
		Peripheral T-cell lymphoma - Malignant neoplasms	C84.4	60-64	60-64	White	2106-3	Not Hispanic or Latino	2186-2	114	73416958	0.2
		Peripheral T-cell lymphoma - Malignant neoplasms	C84.4	65-69	65-69	White	2106-3	Not Hispanic or Latino	2186-2	159	65481543	0.2
		Peripheral T-cell lymphoma - Malignant neoplasms	C84.4	70-74	70-74	White	2106-3	Not Hispanic or Latino	2186-2	183	54977278	0.3
		Peripheral T-cell lymphoma - Malignant neoplasms	C84.4	75-79	75-79	White	2106-3	Not Hispanic or Latino	2186-2	177	38358421	0.5
		Peripheral T-cell lymphoma - Malignant neoplasms	C84.4	80-84	80-84	White	2106-3	Not Hispanic or Latino	2186-2	151	24577436	0.6
		Peripheral T-cell lymphoma - Malignant neoplasms	C84.4	85-89	85-89	White	2106-3	Not Hispanic or Latino	2186-2	85	Not Applicable	Not Applicable
		Peripheral T-cell lymphoma - Malignant neoplasms	C84.4	90-94	90-94	White	2106-3	Not Hispanic or Latino	2186-2	40	Not Applicable	Not Applicable
		Other and unspecified T-cell lymphomas - Malignant neoplasms	C84.5	25-29	25-29	White	2106-3	Not Hispanic or Latino	2186-2	18	61612482	Unreliable
		Other and unspecified T-cell lymphomas - Malignant neoplasms	C84.5	30-34	30-34	White	2106-3	Not Hispanic or Latino	2186-2	29	62797048	0
		Other and unspecified T-cell lymphomas - Malignant neoplasms	C84.5	35-39	35-39	White	2106-3	Not Hispanic or Latino	2186-2	27	61690933	0
		Other and unspecified T-cell lymphomas - Malignant neoplasms	C84.5	40-44	40-44	White	2106-3	Not Hispanic or Latino	2186-2	37	58047940	0.1
		Other and unspecified T-cell lymphomas - Malignant neoplasms	C84.5	45-49	45-49	White	2106-3	Not Hispanic or Latino	2186-2	82	58994923	0.1
		Other and unspecified T-cell lymphomas - Malignant neoplasms	C84.5	50-54	50-54	White	2106-3	Not Hispanic or Latino	2186-2	114	65070340	0.2
		Other and unspecified T-cell lymphomas - Malignant neoplasms	C84.5	55-59	55-59	White	2106-3	Not Hispanic or Latino	2186-2	194	72441084	0.3
		Other and unspecified T-cell lymphomas - Malignant neoplasms	C84.5	60-64	60-64	White	2106-3	Not Hispanic or Latino	2186-2	360	73416958	0.5
		Other and unspecified T-cell lymphomas - Malignant neoplasms	C84.5	65-69	65-69	White	2106-3	Not Hispanic or Latino	2186-2	420	65481543	0.6
		Other and unspecified T-cell lymphomas - Malignant neoplasms	C84.5	70-74	70-74	White	2106-3	Not Hispanic or Latino	2186-2	551	54977278	1
		Other and unspecified T-cell lymphomas - Malignant neoplasms	C84.5	75-79	75-79	White	2106-3	Not Hispanic or Latino	2186-2	546	38358421	1.4
		Other and unspecified T-cell lymphomas - Malignant neoplasms	C84.5	80-84	80-84	White	2106-3	Not Hispanic or Latino	2186-2	493	24577436	2
		Other and unspecified T-cell lymphomas - Malignant neoplasms	C84.5	85-89	85-89	White	2106-3	Not Hispanic or Latino	2186-2	335	Not Applicable	Not Applicable
		Other and unspecified T-cell lymphomas - Malignant neoplasms	C84.5	90-94	90-94	White	2106-3	Not Hispanic or Latino	2186-2	151	Not Applicable	Not Applicable
		Other and unspecified T-cell lymphomas - Malignant neoplasms	C84.5	95-99	95-99	White	2106-3	Not Hispanic or Latino	2186-2	51	Not Applicable	Not Applicable
		B-cell lymphoma, unspecified - Malignant neoplasms	C85.1	20-24	20-24	White	2106-3	Not Hispanic or Latino	2186-2	11	58080760	Unreliable
		B-cell lymphoma, unspecified - Malignant neoplasms	C85.1	30-34	30-34	White	2106-3	Not Hispanic or Latino	2186-2	33	62797048	0.1
		B-cell lymphoma, unspecified - Malignant neoplasms	C85.1	35-39	35-39	White	2106-3	Not Hispanic or Latino	2186-2	41	61690933	0.1
		B-cell lymphoma, unspecified - Malignant neoplasms	C85.1	40-44	40-44	White	2106-3	Not Hispanic or Latino	2186-2	64	58047940	0.1
		B-cell lymphoma, unspecified - Malignant neoplasms	C85.1	45-49	45-49	White	2106-3	Not Hispanic or Latino	2186-2	120	58994923	0.2
		B-cell lymphoma, unspecified - Malignant neoplasms	C85.1	50-54	50-54	White	2106-3	Not Hispanic or Latino	2186-2	236	65070340	0.4
		B-cell lymphoma, unspecified - Malignant neoplasms	C85.1	55-59	55-59	White	2106-3	Not Hispanic or Latino	2186-2	481	72441084	0.7
		B-cell lymphoma, unspecified - Malignant neoplasms	C85.1	60-64	60-64	White	2106-3	Not Hispanic or Latino	2186-2	892	73416958	1.2
		B-cell lymphoma, unspecified - Malignant neoplasms	C85.1	65-69	65-69	White	2106-3	Not Hispanic or Latino	2186-2	1408	65481543	2.2
		B-cell lymphoma, unspecified - Malignant neoplasms	C85.1	70-74	70-74	White	2106-3	Not Hispanic or Latino	2186-2	2039	54977278	3.7
		B-cell lymphoma, unspecified - Malignant neoplasms	C85.1	75-79	75-79	White	2106-3	Not Hispanic or Latino	2186-2	2503	38358421	6.5
		B-cell lymphoma, unspecified - Malignant neoplasms	C85.1	80-84	80-84	White	2106-3	Not Hispanic or Latino	2186-2	2696	24577436	11
		B-cell lymphoma, unspecified - Malignant neoplasms	C85.1	85-89	85-89	White	2106-3	Not Hispanic or Latino	2186-2	2234	Not Applicable	Not Applicable
		B-cell lymphoma, unspecified - Malignant neoplasms	C85.1	90-94	90-94	White	2106-3	Not Hispanic or Latino	2186-2	1337	Not Applicable	Not Applicable
		B-cell lymphoma, unspecified - Malignant neoplasms	C85.1	95-99	95-99	White	2106-3	Not Hispanic or Latino	2186-2	355	Not Applicable	Not Applicable
		Non-Hodgkin lymphoma, unspecified type	C85.9	15-19	15-19	White	2106-3	Not Hispanic or Latino	2186-2	11	55230174	Unreliable
		Non-Hodgkin lymphoma, unspecified type	C85.9	20-24	20-24	White	2106-3	Not Hispanic or Latino	2186-2	26	58080760	0
		Non-Hodgkin lymphoma, unspecified type	C85.9	25-29	25-29	White	2106-3	Not Hispanic or Latino	2186-2	47	61612482	0.1
		Non-Hodgkin lymphoma, unspecified type	C85.9	30-34	30-34	White	2106-3	Not Hispanic or Latino	2186-2	74	62797048	0.1
		Non-Hodgkin lymphoma, unspecified type	C85.9	35-39	35-39	White	2106-3	Not Hispanic or Latino	2186-2	110	61690933	0.2
		Non-Hodgkin lymphoma, unspecified type	C85.9	40-44	40-44	White	2106-3	Not Hispanic or Latino	2186-2	183	58047940	0.3
		Non-Hodgkin lymphoma, unspecified type	C85.9	45-49	45-49	White	2106-3	Not Hispanic or Latino	2186-2	293	58994923	0.5
		Non-Hodgkin lymphoma, unspecified type	C85.9	50-54	50-54	White	2106-3	Not Hispanic or Latino	2186-2	541	65070340	0.8
		Non-Hodgkin lymphoma, unspecified type	C85.9	55-59	55-59	White	2106-3	Not Hispanic or Latino	2186-2	1152	72441084	1.6
		Non-Hodgkin lymphoma, unspecified type	C85.9	60-64	60-64	White	2106-3	Not Hispanic or Latino	2186-2	2030	73416958	2.8
		Non-Hodgkin lymphoma, unspecified type	C85.9	65-69	65-69	White	2106-3	Not Hispanic or Latino	2186-2	2925	65481543	4.5
		Non-Hodgkin lymphoma, unspecified type	C85.9	70-74	70-74	White	2106-3	Not Hispanic or Latino	2186-2	4360	54977278	7.9
		Non-Hodgkin lymphoma, unspecified type	C85.9	75-79	75-79	White	2106-3	Not Hispanic or Latino	2186-2	5248	38358421	13.7
		Non-Hodgkin lymphoma, unspecified type	C85.9	80-84	80-84	White	2106-3	Not Hispanic or Latino	2186-2	5559	24577436	22.6
		Non-Hodgkin lymphoma, unspecified type	C85.9	85-89	85-89	White	2106-3	Not Hispanic or Latino	2186-2	4963	Not Applicable	Not Applicable
		Non-Hodgkin lymphoma, unspecified type	C85.9	90-94	90-94	White	2106-3	Not Hispanic or Latino	2186-2	2961	Not Applicable	Not Applicable
		Non-Hodgkin lymphoma, unspecified type	C85.9	95-99	95-99	White	2106-3	Not Hispanic or Latino	2186-2	923	Not Applicable	Not Applicable
		Waldenstr÷m macroglobulinemia	C88.0	50-54	50-54	White	2106-3	Not Hispanic or Latino	2186-2	10	65070340	Unreliable
		Waldenstr÷m macroglobulinemia	C88.0	55-59	55-59	White	2106-3	Not Hispanic or Latino	2186-2	25	72441084	0
		Waldenstr÷m macroglobulinemia	C88.0	60-64	60-64	White	2106-3	Not Hispanic or Latino	2186-2	42	73416958	0.1
		Waldenstr÷m macroglobulinemia	C88.0	65-69	65-69	White	2106-3	Not Hispanic or Latino	2186-2	125	65481543	0.2
		Waldenstr÷m macroglobulinemia	C88.0	70-74	70-74	White	2106-3	Not Hispanic or Latino	2186-2	184	54977278	0.3
		Waldenstr÷m macroglobulinemia	C88.0	75-79	75-79	White	2106-3	Not Hispanic or Latino	2186-2	267	38358421	0.7
		Waldenstr÷m macroglobulinemia	C88.0	80-84	80-84	White	2106-3	Not Hispanic or Latino	2186-2	337	24577436	1.4
		Waldenstr÷m macroglobulinemia	C88.0	85-89	85-89	White	2106-3	Not Hispanic or Latino	2186-2	353	Not Applicable	Not Applicable
		Waldenstr÷m macroglobulinemia	C88.0	90-94	90-94	White	2106-3	Not Hispanic or Latino	2186-2	229	Not Applicable	Not Applicable
		Waldenstr÷m macroglobulinemia	C88.0	95-99	95-99	White	2106-3	Not Hispanic or Latino	2186-2	52	Not Applicable	Not Applicable
		Multiple myeloma - Malignant neoplasms	C90.0	35-39	35-39	White	2106-3	Not Hispanic or Latino	2186-2	61	61690933	0.1
		Multiple myeloma - Malignant neoplasms	C90.0	40-44	40-44	White	2106-3	Not Hispanic or Latino	2186-2	109	58047940	0.2
		Multiple myeloma - Malignant neoplasms	C90.0	45-49	45-49	White	2106-3	Not Hispanic or Latino	2186-2	369	58994923	0.6
		Multiple myeloma - Malignant neoplasms	C90.0	50-54	50-54	White	2106-3	Not Hispanic or Latino	2186-2	846	65070340	1.3
		Multiple myeloma - Malignant neoplasms	C90.0	55-59	55-59	White	2106-3	Not Hispanic or Latino	2186-2	1803	72441084	2.5
		Multiple myeloma - Malignant neoplasms	C90.0	60-64	60-64	White	2106-3	Not Hispanic or Latino	2186-2	3206	73416958	4.4
		Multiple myeloma - Malignant neoplasms	C90.0	65-69	65-69	White	2106-3	Not Hispanic or Latino	2186-2	4792	65481543	7.3
		Multiple myeloma - Malignant neoplasms	C90.0	70-74	70-74	White	2106-3	Not Hispanic or Latino	2186-2	6890	54977278	12.5
		Multiple myeloma - Malignant neoplasms	C90.0	75-79	75-79	White	2106-3	Not Hispanic or Latino	2186-2	7647	38358421	19.9
		Multiple myeloma - Malignant neoplasms	C90.0	80-84	80-84	White	2106-3	Not Hispanic or Latino	2186-2	7526	24577436	30.6
		Multiple myeloma - Malignant neoplasms	C90.0	85-89	85-89	White	2106-3	Not Hispanic or Latino	2186-2	5938	Not Applicable	Not Applicable
		Multiple myeloma - Malignant neoplasms	C90.0	90-94	90-94	White	2106-3	Not Hispanic or Latino	2186-2	2961	Not Applicable	Not Applicable
		Multiple myeloma - Malignant neoplasms	C90.0	95-99	95-99	White	2106-3	Not Hispanic or Latino	2186-2	702	Not Applicable	Not Applicable
		Plasma cell leukaemia - Malignant neoplasms	C90.1	45-49	45-49	White	2106-3	Not Hispanic or Latino	2186-2	16	58994923	Unreliable
		Plasma cell leukaemia - Malignant neoplasms	C90.1	50-54	50-54	White	2106-3	Not Hispanic or Latino	2186-2	26	65070340	0
		Plasma cell leukaemia - Malignant neoplasms	C90.1	55-59	55-59	White	2106-3	Not Hispanic or Latino	2186-2	46	72441084	0.1
		Plasma cell leukaemia - Malignant neoplasms	C90.1	60-64	60-64	White	2106-3	Not Hispanic or Latino	2186-2	81	73416958	0.1
		Plasma cell leukaemia - Malignant neoplasms	C90.1	65-69	65-69	White	2106-3	Not Hispanic or Latino	2186-2	84	65481543	0.1
		Plasma cell leukaemia - Malignant neoplasms	C90.1	70-74	70-74	White	2106-3	Not Hispanic or Latino	2186-2	91	54977278	0.2
		Plasma cell leukaemia - Malignant neoplasms	C90.1	75-79	75-79	White	2106-3	Not Hispanic or Latino	2186-2	89	38358421	0.2
		Plasma cell leukaemia - Malignant neoplasms	C90.1	80-84	80-84	White	2106-3	Not Hispanic or Latino	2186-2	68	24577436	0.3
		Plasma cell leukaemia - Malignant neoplasms	C90.1	85-89	85-89	White	2106-3	Not Hispanic or Latino	2186-2	36	Not Applicable	Not Applicable
		Plasma cell leukaemia - Malignant neoplasms	C90.1	90-94	90-94	White	2106-3	Not Hispanic or Latino	2186-2	23	Not Applicable	Not Applicable
		Plasmacytoma, extramedullary - Malignant neoplasms	C90.2	55-59	55-59	White	2106-3	Not Hispanic or Latino	2186-2	17	72441084	Unreliable
		Plasmacytoma, extramedullary - Malignant neoplasms	C90.2	60-64	60-64	White	2106-3	Not Hispanic or Latino	2186-2	14	73416958	Unreliable
		Plasmacytoma, extramedullary - Malignant neoplasms	C90.2	65-69	65-69	White	2106-3	Not Hispanic or Latino	2186-2	23	65481543	0
		Plasmacytoma, extramedullary - Malignant neoplasms	C90.2	70-74	70-74	White	2106-3	Not Hispanic or Latino	2186-2	52	54977278	0.1
		Plasmacytoma, extramedullary - Malignant neoplasms	C90.2	75-79	75-79	White	2106-3	Not Hispanic or Latino	2186-2	61	38358421	0.2
		Plasmacytoma, extramedullary - Malignant neoplasms	C90.2	80-84	80-84	White	2106-3	Not Hispanic or Latino	2186-2	77	24577436	0.3
		Plasmacytoma, extramedullary - Malignant neoplasms	C90.2	85-89	85-89	White	2106-3	Not Hispanic or Latino	2186-2	54	Not Applicable	Not Applicable
		Plasmacytoma, extramedullary - Malignant neoplasms	C90.2	90-94	90-94	White	2106-3	Not Hispanic or Latino	2186-2	36	Not Applicable	Not Applicable
		Acute lymphoblastic leukaemia - Malignant neoplasms	C91.0	1-4	1-4	White	2106-3	Not Hispanic or Latino	2186-2	77	37654670	0.2
		Acute lymphoblastic leukaemia - Malignant neoplasms	C91.0	10-14	10-14	White	2106-3	Not Hispanic or Latino	2186-2	107	52328869	0.2
		Acute lymphoblastic leukaemia - Malignant neoplasms	C91.0	15-19	15-19	White	2106-3	Not Hispanic or Latino	2186-2	110	55230174	0.2
		Acute lymphoblastic leukaemia - Malignant neoplasms	C91.0	20-24	20-24	White	2106-3	Not Hispanic or Latino	2186-2	106	58080760	0.2
		Acute lymphoblastic leukaemia - Malignant neoplasms	C91.0	25-29	25-29	White	2106-3	Not Hispanic or Latino	2186-2	107	61612482	0.2
		Acute lymphoblastic leukaemia - Malignant neoplasms	C91.0	30-34	30-34	White	2106-3	Not Hispanic or Latino	2186-2	126	62797048	0.2
		Acute lymphoblastic leukaemia - Malignant neoplasms	C91.0	35-39	35-39	White	2106-3	Not Hispanic or Latino	2186-2	145	61690933	0.2
		Acute lymphoblastic leukaemia - Malignant neoplasms	C91.0	40-44	40-44	White	2106-3	Not Hispanic or Latino	2186-2	155	58047940	0.3
		Acute lymphoblastic leukaemia - Malignant neoplasms	C91.0	45-49	45-49	White	2106-3	Not Hispanic or Latino	2186-2	149	58994923	0.3
		Acute lymphoblastic leukaemia - Malignant neoplasms	C91.0	5-9	5-9	White	2106-3	Not Hispanic or Latino	2186-2	78	49680688	0.2
		Acute lymphoblastic leukaemia - Malignant neoplasms	C91.0	50-54	50-54	White	2106-3	Not Hispanic or Latino	2186-2	194	65070340	0.3
		Acute lymphoblastic leukaemia - Malignant neoplasms	C91.0	55-59	55-59	White	2106-3	Not Hispanic or Latino	2186-2	319	72441084	0.4
		Acute lymphoblastic leukaemia - Malignant neoplasms	C91.0	60-64	60-64	White	2106-3	Not Hispanic or Latino	2186-2	372	73416958	0.5
		Acute lymphoblastic leukaemia - Malignant neoplasms	C91.0	65-69	65-69	White	2106-3	Not Hispanic or Latino	2186-2	477	65481543	0.7
		Acute lymphoblastic leukaemia - Malignant neoplasms	C91.0	70-74	70-74	White	2106-3	Not Hispanic or Latino	2186-2	502	54977278	0.9
		Acute lymphoblastic leukaemia - Malignant neoplasms	C91.0	75-79	75-79	White	2106-3	Not Hispanic or Latino	2186-2	517	38358421	1.3
		Acute lymphoblastic leukaemia - Malignant neoplasms	C91.0	80-84	80-84	White	2106-3	Not Hispanic or Latino	2186-2	436	24577436	1.8
		Acute lymphoblastic leukaemia - Malignant neoplasms	C91.0	85-89	85-89	White	2106-3	Not Hispanic or Latino	2186-2	307	Not Applicable	Not Applicable
		Acute lymphoblastic leukaemia - Malignant neoplasms	C91.0	90-94	90-94	White	2106-3	Not Hispanic or Latino	2186-2	153	Not Applicable	Not Applicable
		Acute lymphoblastic leukaemia - Malignant neoplasms	C91.0	95-99	95-99	White	2106-3	Not Hispanic or Latino	2186-2	46	Not Applicable	Not Applicable
		Chronic lymphocytic leukaemia - Malignant neoplasms	C91.1	45-49	45-49	White	2106-3	Not Hispanic or Latino	2186-2	31	58994923	0.1
		Chronic lymphocytic leukaemia - Malignant neoplasms	C91.1	50-54	50-54	White	2106-3	Not Hispanic or Latino	2186-2	119	65070340	0.2
		Chronic lymphocytic leukaemia - Malignant neoplasms	C91.1	55-59	55-59	White	2106-3	Not Hispanic or Latino	2186-2	344	72441084	0.5
		Chronic lymphocytic leukaemia - Malignant neoplasms	C91.1	60-64	60-64	White	2106-3	Not Hispanic or Latino	2186-2	682	73416958	0.9
		Chronic lymphocytic leukaemia - Malignant neoplasms	C91.1	65-69	65-69	White	2106-3	Not Hispanic or Latino	2186-2	1346	65481543	2.1
		Chronic lymphocytic leukaemia - Malignant neoplasms	C91.1	70-74	70-74	White	2106-3	Not Hispanic or Latino	2186-2	2137	54977278	3.9
		Chronic lymphocytic leukaemia - Malignant neoplasms	C91.1	75-79	75-79	White	2106-3	Not Hispanic or Latino	2186-2	2838	38358421	7.4
		Chronic lymphocytic leukaemia - Malignant neoplasms	C91.1	80-84	80-84	White	2106-3	Not Hispanic or Latino	2186-2	3441	24577436	14
		Chronic lymphocytic leukaemia - Malignant neoplasms	C91.1	85-89	85-89	White	2106-3	Not Hispanic or Latino	2186-2	3841	Not Applicable	Not Applicable
		Chronic lymphocytic leukaemia - Malignant neoplasms	C91.1	90-94	90-94	White	2106-3	Not Hispanic or Latino	2186-2	2897	Not Applicable	Not Applicable
		Chronic lymphocytic leukaemia - Malignant neoplasms	C91.1	95-99	95-99	White	2106-3	Not Hispanic or Latino	2186-2	1077	Not Applicable	Not Applicable
		Prolymphocytic leukaemia - Malignant neoplasms	C91.3	55-59	55-59	White	2106-3	Not Hispanic or Latino	2186-2	11	72441084	Unreliable
		Prolymphocytic leukaemia - Malignant neoplasms	C91.3	60-64	60-64	White	2106-3	Not Hispanic or Latino	2186-2	20	73416958	0
		Prolymphocytic leukaemia - Malignant neoplasms	C91.3	65-69	65-69	White	2106-3	Not Hispanic or Latino	2186-2	24	65481543	0
		Prolymphocytic leukaemia - Malignant neoplasms	C91.3	70-74	70-74	White	2106-3	Not Hispanic or Latino	2186-2	30	54977278	0.1
		Prolymphocytic leukaemia - Malignant neoplasms	C91.3	75-79	75-79	White	2106-3	Not Hispanic or Latino	2186-2	31	38358421	0.1
		Prolymphocytic leukaemia - Malignant neoplasms	C91.3	80-84	80-84	White	2106-3	Not Hispanic or Latino	2186-2	31	24577436	0.1
		Prolymphocytic leukaemia - Malignant neoplasms	C91.3	85-89	85-89	White	2106-3	Not Hispanic or Latino	2186-2	17	Not Applicable	Not Applicable
		Hairy-cell leukaemia - Malignant neoplasms	C91.4	55-59	55-59	White	2106-3	Not Hispanic or Latino	2186-2	17	72441084	Unreliable
		Hairy-cell leukaemia - Malignant neoplasms	C91.4	60-64	60-64	White	2106-3	Not Hispanic or Latino	2186-2	22	73416958	0
		Hairy-cell leukaemia - Malignant neoplasms	C91.4	65-69	65-69	White	2106-3	Not Hispanic or Latino	2186-2	38	65481543	0.1
		Hairy-cell leukaemia - Malignant neoplasms	C91.4	70-74	70-74	White	2106-3	Not Hispanic or Latino	2186-2	66	54977278	0.1
		Hairy-cell leukaemia - Malignant neoplasms	C91.4	75-79	75-79	White	2106-3	Not Hispanic or Latino	2186-2	96	38358421	0.3
		Hairy-cell leukaemia - Malignant neoplasms	C91.4	80-84	80-84	White	2106-3	Not Hispanic or Latino	2186-2	98	24577436	0.4
		Hairy-cell leukaemia - Malignant neoplasms	C91.4	85-89	85-89	White	2106-3	Not Hispanic or Latino	2186-2	103	Not Applicable	Not Applicable
		Hairy-cell leukaemia - Malignant neoplasms	C91.4	90-94	90-94	White	2106-3	Not Hispanic or Latino	2186-2	72	Not Applicable	Not Applicable
		Hairy-cell leukaemia - Malignant neoplasms	C91.4	95-99	95-99	White	2106-3	Not Hispanic or Latino	2186-2	22	Not Applicable	Not Applicable
		Adult T-cell leukaemia - Malignant neoplasms	C91.5	50-54	50-54	White	2106-3	Not Hispanic or Latino	2186-2	14	65070340	Unreliable
		Adult T-cell leukaemia - Malignant neoplasms	C91.5	55-59	55-59	White	2106-3	Not Hispanic or Latino	2186-2	14	72441084	Unreliable
		Adult T-cell leukaemia - Malignant neoplasms	C91.5	60-64	60-64	White	2106-3	Not Hispanic or Latino	2186-2	21	73416958	0
		Adult T-cell leukaemia - Malignant neoplasms	C91.5	65-69	65-69	White	2106-3	Not Hispanic or Latino	2186-2	41	65481543	0.1
		Adult T-cell leukaemia - Malignant neoplasms	C91.5	70-74	70-74	White	2106-3	Not Hispanic or Latino	2186-2	76	54977278	0.1
		Adult T-cell leukaemia - Malignant neoplasms	C91.5	75-79	75-79	White	2106-3	Not Hispanic or Latino	2186-2	80	38358421	0.2
		Adult T-cell leukaemia - Malignant neoplasms	C91.5	80-84	80-84	White	2106-3	Not Hispanic or Latino	2186-2	73	24577436	0.3
		Adult T-cell leukaemia - Malignant neoplasms	C91.5	85-89	85-89	White	2106-3	Not Hispanic or Latino	2186-2	52	Not Applicable	Not Applicable
		Adult T-cell leukaemia - Malignant neoplasms	C91.5	90-94	90-94	White	2106-3	Not Hispanic or Latino	2186-2	29	Not Applicable	Not Applicable
		Other lymphoid leukaemia - Malignant neoplasms	C91.7	50-54	50-54	White	2106-3	Not Hispanic or Latino	2186-2	10	65070340	Unreliable
		Other lymphoid leukaemia - Malignant neoplasms	C91.7	55-59	55-59	White	2106-3	Not Hispanic or Latino	2186-2	18	72441084	Unreliable
		Other lymphoid leukaemia - Malignant neoplasms	C91.7	60-64	60-64	White	2106-3	Not Hispanic or Latino	2186-2	30	73416958	0
		Other lymphoid leukaemia - Malignant neoplasms	C91.7	65-69	65-69	White	2106-3	Not Hispanic or Latino	2186-2	45	65481543	0.1
		Other lymphoid leukaemia - Malignant neoplasms	C91.7	70-74	70-74	White	2106-3	Not Hispanic or Latino	2186-2	44	54977278	0.1
		Other lymphoid leukaemia - Malignant neoplasms	C91.7	75-79	75-79	White	2106-3	Not Hispanic or Latino	2186-2	58	38358421	0.2
		Other lymphoid leukaemia - Malignant neoplasms	C91.7	80-84	80-84	White	2106-3	Not Hispanic or Latino	2186-2	42	24577436	0.2
		Other lymphoid leukaemia - Malignant neoplasms	C91.7	85-89	85-89	White	2106-3	Not Hispanic or Latino	2186-2	35	Not Applicable	Not Applicable
		Other lymphoid leukaemia - Malignant neoplasms	C91.7	90-94	90-94	White	2106-3	Not Hispanic or Latino	2186-2	18	Not Applicable	Not Applicable
		Lymphoid leukaemia, unspecified - Malignant neoplasms	C91.9	55-59	55-59	White	2106-3	Not Hispanic or Latino	2186-2	23	72441084	0
		Lymphoid leukaemia, unspecified - Malignant neoplasms	C91.9	60-64	60-64	White	2106-3	Not Hispanic or Latino	2186-2	42	73416958	0.1
		Lymphoid leukaemia, unspecified - Malignant neoplasms	C91.9	65-69	65-69	White	2106-3	Not Hispanic or Latino	2186-2	72	65481543	0.1
		Lymphoid leukaemia, unspecified - Malignant neoplasms	C91.9	70-74	70-74	White	2106-3	Not Hispanic or Latino	2186-2	132	54977278	0.2
		Lymphoid leukaemia, unspecified - Malignant neoplasms	C91.9	75-79	75-79	White	2106-3	Not Hispanic or Latino	2186-2	176	38358421	0.5
		Lymphoid leukaemia, unspecified - Malignant neoplasms	C91.9	80-84	80-84	White	2106-3	Not Hispanic or Latino	2186-2	219	24577436	0.9
		Lymphoid leukaemia, unspecified - Malignant neoplasms	C91.9	85-89	85-89	White	2106-3	Not Hispanic or Latino	2186-2	245	Not Applicable	Not Applicable
		Lymphoid leukaemia, unspecified - Malignant neoplasms	C91.9	90-94	90-94	White	2106-3	Not Hispanic or Latino	2186-2	186	Not Applicable	Not Applicable
		Lymphoid leukaemia, unspecified - Malignant neoplasms	C91.9	95-99	95-99	White	2106-3	Not Hispanic or Latino	2186-2	82	Not Applicable	Not Applicable
		Acute myeloid leukaemia - Malignant neoplasms	C92.0	1-4	1-4	White	2106-3	Not Hispanic or Latino	2186-2	70	37654670	0.2
		Acute myeloid leukaemia - Malignant neoplasms	C92.0	10-14	10-14	White	2106-3	Not Hispanic or Latino	2186-2	70	52328869	0.1
		Acute myeloid leukaemia - Malignant neoplasms	C92.0	15-19	15-19	White	2106-3	Not Hispanic or Latino	2186-2	88	55230174	0.2
		Acute myeloid leukaemia - Malignant neoplasms	C92.0	20-24	20-24	White	2106-3	Not Hispanic or Latino	2186-2	155	58080760	0.3
		Acute myeloid leukaemia - Malignant neoplasms	C92.0	25-29	25-29	White	2106-3	Not Hispanic or Latino	2186-2	205	61612482	0.3
		Acute myeloid leukaemia - Malignant neoplasms	C92.0	30-34	30-34	White	2106-3	Not Hispanic or Latino	2186-2	217	62797048	0.3
		Acute myeloid leukaemia - Malignant neoplasms	C92.0	35-39	35-39	White	2106-3	Not Hispanic or Latino	2186-2	329	61690933	0.5
		Acute myeloid leukaemia - Malignant neoplasms	C92.0	40-44	40-44	White	2106-3	Not Hispanic or Latino	2186-2	399	58047940	0.7
		Acute myeloid leukaemia - Malignant neoplasms	C92.0	45-49	45-49	White	2106-3	Not Hispanic or Latino	2186-2	631	58994923	1.1
		Acute myeloid leukaemia - Malignant neoplasms	C92.0	5-9	5-9	White	2106-3	Not Hispanic or Latino	2186-2	53	49680688	0.1
		Acute myeloid leukaemia - Malignant neoplasms	C92.0	50-54	50-54	White	2106-3	Not Hispanic or Latino	2186-2	1019	65070340	1.6
		Acute myeloid leukaemia - Malignant neoplasms	C92.0	55-59	55-59	White	2106-3	Not Hispanic or Latino	2186-2	1848	72441084	2.6
		Acute myeloid leukaemia - Malignant neoplasms	C92.0	60-64	60-64	White	2106-3	Not Hispanic or Latino	2186-2	3309	73416958	4.5
		Acute myeloid leukaemia - Malignant neoplasms	C92.0	65-69	65-69	White	2106-3	Not Hispanic or Latino	2186-2	5027	65481543	7.7
		Acute myeloid leukaemia - Malignant neoplasms	C92.0	70-74	70-74	White	2106-3	Not Hispanic or Latino	2186-2	7150	54977278	13
		Acute myeloid leukaemia - Malignant neoplasms	C92.0	75-79	75-79	White	2106-3	Not Hispanic or Latino	2186-2	7716	38358421	20.1
		Acute myeloid leukaemia - Malignant neoplasms	C92.0	80-84	80-84	White	2106-3	Not Hispanic or Latino	2186-2	6512	24577436	26.5
		Acute myeloid leukaemia - Malignant neoplasms	C92.0	85-89	85-89	White	2106-3	Not Hispanic or Latino	2186-2	4472	Not Applicable	Not Applicable
		Acute myeloid leukaemia - Malignant neoplasms	C92.0	90-94	90-94	White	2106-3	Not Hispanic or Latino	2186-2	1837	Not Applicable	Not Applicable
		Acute myeloid leukaemia - Malignant neoplasms	C92.0	95-99	95-99	White	2106-3	Not Hispanic or Latino	2186-2	398	Not Applicable	Not Applicable
		Chronic myeloid leukaemia - Malignant neoplasms	C92.1	25-29	25-29	White	2106-3	Not Hispanic or Latino	2186-2	15	61612482	Unreliable
		Chronic myeloid leukaemia - Malignant neoplasms	C92.1	30-34	30-34	White	2106-3	Not Hispanic or Latino	2186-2	26	62797048	0
		Chronic myeloid leukaemia - Malignant neoplasms	C92.1	35-39	35-39	White	2106-3	Not Hispanic or Latino	2186-2	47	61690933	0.1
		Chronic myeloid leukaemia - Malignant neoplasms	C92.1	40-44	40-44	White	2106-3	Not Hispanic or Latino	2186-2	50	58047940	0.1
		Chronic myeloid leukaemia - Malignant neoplasms	C92.1	45-49	45-49	White	2106-3	Not Hispanic or Latino	2186-2	61	58994923	0.1
		Chronic myeloid leukaemia - Malignant neoplasms	C92.1	50-54	50-54	White	2106-3	Not Hispanic or Latino	2186-2	105	65070340	0.2
		Chronic myeloid leukaemia - Malignant neoplasms	C92.1	55-59	55-59	White	2106-3	Not Hispanic or Latino	2186-2	187	72441084	0.3
		Chronic myeloid leukaemia - Malignant neoplasms	C92.1	60-64	60-64	White	2106-3	Not Hispanic or Latino	2186-2	284	73416958	0.4
		Chronic myeloid leukaemia - Malignant neoplasms	C92.1	65-69	65-69	White	2106-3	Not Hispanic or Latino	2186-2	348	65481543	0.5
		Chronic myeloid leukaemia - Malignant neoplasms	C92.1	70-74	70-74	White	2106-3	Not Hispanic or Latino	2186-2	572	54977278	1
		Chronic myeloid leukaemia - Malignant neoplasms	C92.1	75-79	75-79	White	2106-3	Not Hispanic or Latino	2186-2	713	38358421	1.9
		Chronic myeloid leukaemia - Malignant neoplasms	C92.1	80-84	80-84	White	2106-3	Not Hispanic or Latino	2186-2	861	24577436	3.5
		Chronic myeloid leukaemia - Malignant neoplasms	C92.1	85-89	85-89	White	2106-3	Not Hispanic or Latino	2186-2	789	Not Applicable	Not Applicable
		Chronic myeloid leukaemia - Malignant neoplasms	C92.1	90-94	90-94	White	2106-3	Not Hispanic or Latino	2186-2	445	Not Applicable	Not Applicable
		Chronic myeloid leukaemia - Malignant neoplasms	C92.1	95-99	95-99	White	2106-3	Not Hispanic or Latino	2186-2	127	Not Applicable	Not Applicable
		Myeloid sarcoma - Malignant neoplasms	C92.3	45-49	45-49	White	2106-3	Not Hispanic or Latino	2186-2	14	58994923	Unreliable
		Myeloid sarcoma - Malignant neoplasms	C92.3	55-59	55-59	White	2106-3	Not Hispanic or Latino	2186-2	17	72441084	Unreliable
		Myeloid sarcoma - Malignant neoplasms	C92.3	60-64	60-64	White	2106-3	Not Hispanic or Latino	2186-2	26	73416958	0
		Myeloid sarcoma - Malignant neoplasms	C92.3	65-69	65-69	White	2106-3	Not Hispanic or Latino	2186-2	39	65481543	0.1
		Myeloid sarcoma - Malignant neoplasms	C92.3	70-74	70-74	White	2106-3	Not Hispanic or Latino	2186-2	30	54977278	0.1
		Myeloid sarcoma - Malignant neoplasms	C92.3	75-79	75-79	White	2106-3	Not Hispanic or Latino	2186-2	35	38358421	0.1
		Myeloid sarcoma - Malignant neoplasms	C92.3	80-84	80-84	White	2106-3	Not Hispanic or Latino	2186-2	24	24577436	0.1
		Myeloid sarcoma - Malignant neoplasms	C92.3	85-89	85-89	White	2106-3	Not Hispanic or Latino	2186-2	25	Not Applicable	Not Applicable
		Acute promyelocytic leukaemia - Malignant neoplasms	C92.4	25-29	25-29	White	2106-3	Not Hispanic or Latino	2186-2	14	61612482	Unreliable
		Acute promyelocytic leukaemia - Malignant neoplasms	C92.4	30-34	30-34	White	2106-3	Not Hispanic or Latino	2186-2	11	62797048	Unreliable
		Acute promyelocytic leukaemia - Malignant neoplasms	C92.4	35-39	35-39	White	2106-3	Not Hispanic or Latino	2186-2	18	61690933	Unreliable
		Acute promyelocytic leukaemia - Malignant neoplasms	C92.4	40-44	40-44	White	2106-3	Not Hispanic or Latino	2186-2	14	58047940	Unreliable
		Acute promyelocytic leukaemia - Malignant neoplasms	C92.4	45-49	45-49	White	2106-3	Not Hispanic or Latino	2186-2	27	58994923	0
		Acute promyelocytic leukaemia - Malignant neoplasms	C92.4	50-54	50-54	White	2106-3	Not Hispanic or Latino	2186-2	23	65070340	0
		Acute promyelocytic leukaemia - Malignant neoplasms	C92.4	55-59	55-59	White	2106-3	Not Hispanic or Latino	2186-2	46	72441084	0.1
		Acute promyelocytic leukaemia - Malignant neoplasms	C92.4	60-64	60-64	White	2106-3	Not Hispanic or Latino	2186-2	51	73416958	0.1
		Acute promyelocytic leukaemia - Malignant neoplasms	C92.4	65-69	65-69	White	2106-3	Not Hispanic or Latino	2186-2	71	65481543	0.1
		Acute promyelocytic leukaemia - Malignant neoplasms	C92.4	70-74	70-74	White	2106-3	Not Hispanic or Latino	2186-2	92	54977278	0.2
		Acute promyelocytic leukaemia - Malignant neoplasms	C92.4	75-79	75-79	White	2106-3	Not Hispanic or Latino	2186-2	70	38358421	0.2
		Acute promyelocytic leukaemia - Malignant neoplasms	C92.4	80-84	80-84	White	2106-3	Not Hispanic or Latino	2186-2	73	24577436	0.3
		Acute promyelocytic leukaemia - Malignant neoplasms	C92.4	85-89	85-89	White	2106-3	Not Hispanic or Latino	2186-2	48	Not Applicable	Not Applicable
		Acute promyelocytic leukaemia - Malignant neoplasms	C92.4	90-94	90-94	White	2106-3	Not Hispanic or Latino	2186-2	20	Not Applicable	Not Applicable
		Acute myelomonocytic leukaemia - Malignant neoplasms	C92.5	50-54	50-54	White	2106-3	Not Hispanic or Latino	2186-2	11	65070340	Unreliable
		Acute myelomonocytic leukaemia - Malignant neoplasms	C92.5	55-59	55-59	White	2106-3	Not Hispanic or Latino	2186-2	20	72441084	0
		Acute myelomonocytic leukaemia - Malignant neoplasms	C92.5	60-64	60-64	White	2106-3	Not Hispanic or Latino	2186-2	42	73416958	0.1
		Acute myelomonocytic leukaemia - Malignant neoplasms	C92.5	65-69	65-69	White	2106-3	Not Hispanic or Latino	2186-2	90	65481543	0.1
		Acute myelomonocytic leukaemia - Malignant neoplasms	C92.5	70-74	70-74	White	2106-3	Not Hispanic or Latino	2186-2	151	54977278	0.3
		Acute myelomonocytic leukaemia - Malignant neoplasms	C92.5	75-79	75-79	White	2106-3	Not Hispanic or Latino	2186-2	156	38358421	0.4
		Acute myelomonocytic leukaemia - Malignant neoplasms	C92.5	80-84	80-84	White	2106-3	Not Hispanic or Latino	2186-2	184	24577436	0.7
		Acute myelomonocytic leukaemia - Malignant neoplasms	C92.5	85-89	85-89	White	2106-3	Not Hispanic or Latino	2186-2	141	Not Applicable	Not Applicable
		Acute myelomonocytic leukaemia - Malignant neoplasms	C92.5	90-94	90-94	White	2106-3	Not Hispanic or Latino	2186-2	65	Not Applicable	Not Applicable
		Acute myelomonocytic leukaemia - Malignant neoplasms	C92.5	95-99	95-99	White	2106-3	Not Hispanic or Latino	2186-2	17	Not Applicable	Not Applicable
		Other myeloid leukaemia - Malignant neoplasms	C92.7	45-49	45-49	White	2106-3	Not Hispanic or Latino	2186-2	10	58994923	Unreliable
		Other myeloid leukaemia - Malignant neoplasms	C92.7	50-54	50-54	White	2106-3	Not Hispanic or Latino	2186-2	25	65070340	0
		Other myeloid leukaemia - Malignant neoplasms	C92.7	55-59	55-59	White	2106-3	Not Hispanic or Latino	2186-2	77	72441084	0.1
		Other myeloid leukaemia - Malignant neoplasms	C92.7	60-64	60-64	White	2106-3	Not Hispanic or Latino	2186-2	142	73416958	0.2
		Other myeloid leukaemia - Malignant neoplasms	C92.7	65-69	65-69	White	2106-3	Not Hispanic or Latino	2186-2	271	65481543	0.4
		Other myeloid leukaemia - Malignant neoplasms	C92.7	70-74	70-74	White	2106-3	Not Hispanic or Latino	2186-2	504	54977278	0.9
		Other myeloid leukaemia - Malignant neoplasms	C92.7	75-79	75-79	White	2106-3	Not Hispanic or Latino	2186-2	614	38358421	1.6
		Other myeloid leukaemia - Malignant neoplasms	C92.7	80-84	80-84	White	2106-3	Not Hispanic or Latino	2186-2	620	24577436	2.5
		Other myeloid leukaemia - Malignant neoplasms	C92.7	85-89	85-89	White	2106-3	Not Hispanic or Latino	2186-2	455	Not Applicable	Not Applicable
		Other myeloid leukaemia - Malignant neoplasms	C92.7	90-94	90-94	White	2106-3	Not Hispanic or Latino	2186-2	244	Not Applicable	Not Applicable
		Other myeloid leukaemia - Malignant neoplasms	C92.7	95-99	95-99	White	2106-3	Not Hispanic or Latino	2186-2	48	Not Applicable	Not Applicable
		Myeloid leukaemia, unspecified - Malignant neoplasms	C92.9	45-49	45-49	White	2106-3	Not Hispanic or Latino	2186-2	10	58994923	Unreliable
		Myeloid leukaemia, unspecified - Malignant neoplasms	C92.9	50-54	50-54	White	2106-3	Not Hispanic or Latino	2186-2	13	65070340	Unreliable
		Myeloid leukaemia, unspecified - Malignant neoplasms	C92.9	55-59	55-59	White	2106-3	Not Hispanic or Latino	2186-2	44	72441084	0.1
		Myeloid leukaemia, unspecified - Malignant neoplasms	C92.9	60-64	60-64	White	2106-3	Not Hispanic or Latino	2186-2	48	73416958	0.1
		Myeloid leukaemia, unspecified - Malignant neoplasms	C92.9	65-69	65-69	White	2106-3	Not Hispanic or Latino	2186-2	107	65481543	0.2
		Myeloid leukaemia, unspecified - Malignant neoplasms	C92.9	70-74	70-74	White	2106-3	Not Hispanic or Latino	2186-2	123	54977278	0.2
		Myeloid leukaemia, unspecified - Malignant neoplasms	C92.9	75-79	75-79	White	2106-3	Not Hispanic or Latino	2186-2	191	38358421	0.5
		Myeloid leukaemia, unspecified - Malignant neoplasms	C92.9	80-84	80-84	White	2106-3	Not Hispanic or Latino	2186-2	163	24577436	0.7
		Myeloid leukaemia, unspecified - Malignant neoplasms	C92.9	85-89	85-89	White	2106-3	Not Hispanic or Latino	2186-2	155	Not Applicable	Not Applicable
		Myeloid leukaemia, unspecified - Malignant neoplasms	C92.9	90-94	90-94	White	2106-3	Not Hispanic or Latino	2186-2	63	Not Applicable	Not Applicable
		Myeloid leukaemia, unspecified - Malignant neoplasms	C92.9	95-99	95-99	White	2106-3	Not Hispanic or Latino	2186-2	29	Not Applicable	Not Applicable
		Acute monocytic leukaemia - Malignant neoplasms	C93.0	45-49	45-49	White	2106-3	Not Hispanic or Latino	2186-2	10	58994923	Unreliable
		Acute monocytic leukaemia - Malignant neoplasms	C93.0	55-59	55-59	White	2106-3	Not Hispanic or Latino	2186-2	18	72441084	Unreliable
		Acute monocytic leukaemia - Malignant neoplasms	C93.0	60-64	60-64	White	2106-3	Not Hispanic or Latino	2186-2	27	73416958	0
		Acute monocytic leukaemia - Malignant neoplasms	C93.0	65-69	65-69	White	2106-3	Not Hispanic or Latino	2186-2	35	65481543	0.1
		Acute monocytic leukaemia - Malignant neoplasms	C93.0	70-74	70-74	White	2106-3	Not Hispanic or Latino	2186-2	50	54977278	0.1
		Acute monocytic leukaemia - Malignant neoplasms	C93.0	75-79	75-79	White	2106-3	Not Hispanic or Latino	2186-2	52	38358421	0.1
		Acute monocytic leukaemia - Malignant neoplasms	C93.0	80-84	80-84	White	2106-3	Not Hispanic or Latino	2186-2	81	24577436	0.3
		Acute monocytic leukaemia - Malignant neoplasms	C93.0	85-89	85-89	White	2106-3	Not Hispanic or Latino	2186-2	34	Not Applicable	Not Applicable
		Acute monocytic leukaemia - Malignant neoplasms	C93.0	90-94	90-94	White	2106-3	Not Hispanic or Latino	2186-2	17	Not Applicable	Not Applicable
		Other specified leukaemias - Malignant neoplasms	C94.7	60-64	60-64	White	2106-3	Not Hispanic or Latino	2186-2	13	73416958	Unreliable
		Other specified leukaemias - Malignant neoplasms	C94.7	65-69	65-69	White	2106-3	Not Hispanic or Latino	2186-2	21	65481543	0
		Other specified leukaemias - Malignant neoplasms	C94.7	70-74	70-74	White	2106-3	Not Hispanic or Latino	2186-2	19	54977278	Unreliable
		Other specified leukaemias - Malignant neoplasms	C94.7	75-79	75-79	White	2106-3	Not Hispanic or Latino	2186-2	34	38358421	0.1
		Other specified leukaemias - Malignant neoplasms	C94.7	80-84	80-84	White	2106-3	Not Hispanic or Latino	2186-2	33	24577436	0.1
		Other specified leukaemias - Malignant neoplasms	C94.7	90-94	90-94	White	2106-3	Not Hispanic or Latino	2186-2	13	Not Applicable	Not Applicable
		Acute leukaemia of unspecified cell type - Malignant neoplasms	C95.0	1-4	1-4	White	2106-3	Not Hispanic or Latino	2186-2	10	37654670	Unreliable
		Acute leukaemia of unspecified cell type - Malignant neoplasms	C95.0	15-19	15-19	White	2106-3	Not Hispanic or Latino	2186-2	24	55230174	0
		Acute leukaemia of unspecified cell type - Malignant neoplasms	C95.0	20-24	20-24	White	2106-3	Not Hispanic or Latino	2186-2	15	58080760	Unreliable
		Acute leukaemia of unspecified cell type - Malignant neoplasms	C95.0	25-29	25-29	White	2106-3	Not Hispanic or Latino	2186-2	25	61612482	0
		Acute leukaemia of unspecified cell type - Malignant neoplasms	C95.0	30-34	30-34	White	2106-3	Not Hispanic or Latino	2186-2	21	62797048	0
		Acute leukaemia of unspecified cell type - Malignant neoplasms	C95.0	35-39	35-39	White	2106-3	Not Hispanic or Latino	2186-2	27	61690933	0
		Acute leukaemia of unspecified cell type - Malignant neoplasms	C95.0	40-44	40-44	White	2106-3	Not Hispanic or Latino	2186-2	43	58047940	0.1
		Acute leukaemia of unspecified cell type - Malignant neoplasms	C95.0	45-49	45-49	White	2106-3	Not Hispanic or Latino	2186-2	45	58994923	0.1
		Acute leukaemia of unspecified cell type - Malignant neoplasms	C95.0	50-54	50-54	White	2106-3	Not Hispanic or Latino	2186-2	89	65070340	0.1
		Acute leukaemia of unspecified cell type - Malignant neoplasms	C95.0	55-59	55-59	White	2106-3	Not Hispanic or Latino	2186-2	156	72441084	0.2
		Acute leukaemia of unspecified cell type - Malignant neoplasms	C95.0	60-64	60-64	White	2106-3	Not Hispanic or Latino	2186-2	261	73416958	0.4
		Acute leukaemia of unspecified cell type - Malignant neoplasms	C95.0	65-69	65-69	White	2106-3	Not Hispanic or Latino	2186-2	372	65481543	0.6
		Acute leukaemia of unspecified cell type - Malignant neoplasms	C95.0	70-74	70-74	White	2106-3	Not Hispanic or Latino	2186-2	616	54977278	1.1
		Acute leukaemia of unspecified cell type - Malignant neoplasms	C95.0	75-79	75-79	White	2106-3	Not Hispanic or Latino	2186-2	749	38358421	2
		Acute leukaemia of unspecified cell type - Malignant neoplasms	C95.0	80-84	80-84	White	2106-3	Not Hispanic or Latino	2186-2	791	24577436	3.2
		Acute leukaemia of unspecified cell type - Malignant neoplasms	C95.0	85-89	85-89	White	2106-3	Not Hispanic or Latino	2186-2	749	Not Applicable	Not Applicable
		Acute leukaemia of unspecified cell type - Malignant neoplasms	C95.0	90-94	90-94	White	2106-3	Not Hispanic or Latino	2186-2	484	Not Applicable	Not Applicable
		Acute leukaemia of unspecified cell type - Malignant neoplasms	C95.0	95-99	95-99	White	2106-3	Not Hispanic or Latino	2186-2	129	Not Applicable	Not Applicable
		Chronic leukaemia of unspecified cell type - Malignant neoplasms	C95.1	55-59	55-59	White	2106-3	Not Hispanic or Latino	2186-2	15	72441084	Unreliable
		Chronic leukaemia of unspecified cell type - Malignant neoplasms	C95.1	60-64	60-64	White	2106-3	Not Hispanic or Latino	2186-2	20	73416958	0
		Chronic leukaemia of unspecified cell type - Malignant neoplasms	C95.1	65-69	65-69	White	2106-3	Not Hispanic or Latino	2186-2	44	65481543	0.1
		Chronic leukaemia of unspecified cell type - Malignant neoplasms	C95.1	70-74	70-74	White	2106-3	Not Hispanic or Latino	2186-2	72	54977278	0.1
		Chronic leukaemia of unspecified cell type - Malignant neoplasms	C95.1	75-79	75-79	White	2106-3	Not Hispanic or Latino	2186-2	90	38358421	0.2
		Chronic leukaemia of unspecified cell type - Malignant neoplasms	C95.1	80-84	80-84	White	2106-3	Not Hispanic or Latino	2186-2	104	24577436	0.4
		Chronic leukaemia of unspecified cell type - Malignant neoplasms	C95.1	85-89	85-89	White	2106-3	Not Hispanic or Latino	2186-2	128	Not Applicable	Not Applicable
		Chronic leukaemia of unspecified cell type - Malignant neoplasms	C95.1	90-94	90-94	White	2106-3	Not Hispanic or Latino	2186-2	89	Not Applicable	Not Applicable
		Chronic leukaemia of unspecified cell type - Malignant neoplasms	C95.1	95-99	95-99	White	2106-3	Not Hispanic or Latino	2186-2	42	Not Applicable	Not Applicable
		Leukaemia, unspecified - Malignant neoplasms	C95.9	1-4	1-4	White	2106-3	Not Hispanic or Latino	2186-2	17	37654670	Unreliable
		Leukaemia, unspecified - Malignant neoplasms	C95.9	10-14	10-14	White	2106-3	Not Hispanic or Latino	2186-2	30	52328869	0.1
		Leukaemia, unspecified - Malignant neoplasms	C95.9	15-19	15-19	White	2106-3	Not Hispanic or Latino	2186-2	34	55230174	0.1
		Leukaemia, unspecified - Malignant neoplasms	C95.9	20-24	20-24	White	2106-3	Not Hispanic or Latino	2186-2	31	58080760	0.1
		Leukaemia, unspecified - Malignant neoplasms	C95.9	25-29	25-29	White	2106-3	Not Hispanic or Latino	2186-2	37	61612482	0.1
		Leukaemia, unspecified - Malignant neoplasms	C95.9	30-34	30-34	White	2106-3	Not Hispanic or Latino	2186-2	36	62797048	0.1
		Leukaemia, unspecified - Malignant neoplasms	C95.9	35-39	35-39	White	2106-3	Not Hispanic or Latino	2186-2	44	61690933	0.1
		Leukaemia, unspecified - Malignant neoplasms	C95.9	40-44	40-44	White	2106-3	Not Hispanic or Latino	2186-2	61	58047940	0.1
		Leukaemia, unspecified - Malignant neoplasms	C95.9	45-49	45-49	White	2106-3	Not Hispanic or Latino	2186-2	82	58994923	0.1
		Leukaemia, unspecified - Malignant neoplasms	C95.9	5-9	5-9	White	2106-3	Not Hispanic or Latino	2186-2	16	49680688	Unreliable
		Leukaemia, unspecified - Malignant neoplasms	C95.9	50-54	50-54	White	2106-3	Not Hispanic or Latino	2186-2	143	65070340	0.2
		Leukaemia, unspecified - Malignant neoplasms	C95.9	55-59	55-59	White	2106-3	Not Hispanic or Latino	2186-2	292	72441084	0.4
		Leukaemia, unspecified - Malignant neoplasms	C95.9	60-64	60-64	White	2106-3	Not Hispanic or Latino	2186-2	477	73416958	0.6
		Leukaemia, unspecified - Malignant neoplasms	C95.9	65-69	65-69	White	2106-3	Not Hispanic or Latino	2186-2	799	65481543	1.2
		Leukaemia, unspecified - Malignant neoplasms	C95.9	70-74	70-74	White	2106-3	Not Hispanic or Latino	2186-2	1253	54977278	2.3
		Leukaemia, unspecified - Malignant neoplasms	C95.9	75-79	75-79	White	2106-3	Not Hispanic or Latino	2186-2	1412	38358421	3.7
		Leukaemia, unspecified - Malignant neoplasms	C95.9	80-84	80-84	White	2106-3	Not Hispanic or Latino	2186-2	1568	24577436	6.4
		Leukaemia, unspecified - Malignant neoplasms	C95.9	85-89	85-89	White	2106-3	Not Hispanic or Latino	2186-2	1400	Not Applicable	Not Applicable
		Leukaemia, unspecified - Malignant neoplasms	C95.9	90-94	90-94	White	2106-3	Not Hispanic or Latino	2186-2	874	Not Applicable	Not Applicable
		Leukaemia, unspecified - Malignant neoplasms	C95.9	95-99	95-99	White	2106-3	Not Hispanic or Latino	2186-2	332	Not Applicable	Not Applicable
		Other specified malignant neoplasms of lymphoid, haematopoietic and related tissue - Malignant neoplasms	C96.7	75-79	75-79	White	2106-3	Not Hispanic or Latino	2186-2	11	38358421	Unreliable
		Other specified malignant neoplasms of lymphoid, haematopoietic and related tissue - Malignant neoplasms	C96.7	80-84	80-84	White	2106-3	Not Hispanic or Latino	2186-2	13	24577436	Unreliable
		Malignant neoplasm of lymphoid, haematopoietic and related tissue, unspecified - Malignant neoplasms	C96.9	50-54	50-54	White	2106-3	Not Hispanic or Latino	2186-2	15	65070340	Unreliable
		Malignant neoplasm of lymphoid, haematopoietic and related tissue, unspecified - Malignant neoplasms	C96.9	55-59	55-59	White	2106-3	Not Hispanic or Latino	2186-2	16	72441084	Unreliable
		Malignant neoplasm of lymphoid, haematopoietic and related tissue, unspecified - Malignant neoplasms	C96.9	60-64	60-64	White	2106-3	Not Hispanic or Latino	2186-2	29	73416958	0
		Malignant neoplasm of lymphoid, haematopoietic and related tissue, unspecified - Malignant neoplasms	C96.9	65-69	65-69	White	2106-3	Not Hispanic or Latino	2186-2	40	65481543	0.1
		Malignant neoplasm of lymphoid, haematopoietic and related tissue, unspecified - Malignant neoplasms	C96.9	70-74	70-74	White	2106-3	Not Hispanic or Latino	2186-2	58	54977278	0.1
		Malignant neoplasm of lymphoid, haematopoietic and related tissue, unspecified - Malignant neoplasms	C96.9	75-79	75-79	White	2106-3	Not Hispanic or Latino	2186-2	63	38358421	0.2
		Malignant neoplasm of lymphoid, haematopoietic and related tissue, unspecified - Malignant neoplasms	C96.9	80-84	80-84	White	2106-3	Not Hispanic or Latino	2186-2	81	24577436	0.3
		Malignant neoplasm of lymphoid, haematopoietic and related tissue, unspecified - Malignant neoplasms	C96.9	85-89	85-89	White	2106-3	Not Hispanic or Latino	2186-2	75	Not Applicable	Not Applicable
		Malignant neoplasm of lymphoid, haematopoietic and related tissue, unspecified - Malignant neoplasms	C96.9	90-94	90-94	White	2106-3	Not Hispanic or Latino	2186-2	51	Not Applicable	Not Applicable
		Malignant neoplasm of lymphoid, haematopoietic and related tissue, unspecified - Malignant neoplasms	C96.9	95-99	95-99	White	2106-3	Not Hispanic or Latino	2186-2	14	Not Applicable	Not Applicable
		Malignant neoplasms of independent (primary) multiple sites	C97	10-14	10-14	White	2106-3	Not Hispanic or Latino	2186-2	12	52328869	Unreliable
		Malignant neoplasms of independent (primary) multiple sites	C97	15-19	15-19	White	2106-3	Not Hispanic or Latino	2186-2	27	55230174	0
		Malignant neoplasms of independent (primary) multiple sites	C97	20-24	20-24	White	2106-3	Not Hispanic or Latino	2186-2	19	58080760	Unreliable
		Malignant neoplasms of independent (primary) multiple sites	C97	25-29	25-29	White	2106-3	Not Hispanic or Latino	2186-2	31	61612482	0.1
		Malignant neoplasms of independent (primary) multiple sites	C97	30-34	30-34	White	2106-3	Not Hispanic or Latino	2186-2	47	62797048	0.1
		Malignant neoplasms of independent (primary) multiple sites	C97	35-39	35-39	White	2106-3	Not Hispanic or Latino	2186-2	78	61690933	0.1
		Malignant neoplasms of independent (primary) multiple sites	C97	40-44	40-44	White	2106-3	Not Hispanic or Latino	2186-2	119	58047940	0.2
		Malignant neoplasms of independent (primary) multiple sites	C97	45-49	45-49	White	2106-3	Not Hispanic or Latino	2186-2	275	58994923	0.5
		Malignant neoplasms of independent (primary) multiple sites	C97	5-9	5-9	White	2106-3	Not Hispanic or Latino	2186-2	13	49680688	Unreliable
		Malignant neoplasms of independent (primary) multiple sites	C97	50-54	50-54	White	2106-3	Not Hispanic or Latino	2186-2	567	65070340	0.9
		Malignant neoplasms of independent (primary) multiple sites	C97	55-59	55-59	White	2106-3	Not Hispanic or Latino	2186-2	1049	72441084	1.4
		Malignant neoplasms of independent (primary) multiple sites	C97	60-64	60-64	White	2106-3	Not Hispanic or Latino	2186-2	1873	73416958	2.6
		Malignant neoplasms of independent (primary) multiple sites	C97	65-69	65-69	White	2106-3	Not Hispanic or Latino	2186-2	2669	65481543	4.1
		Malignant neoplasms of independent (primary) multiple sites	C97	70-74	70-74	White	2106-3	Not Hispanic or Latino	2186-2	3631	54977278	6.6
		Malignant neoplasms of independent (primary) multiple sites	C97	75-79	75-79	White	2106-3	Not Hispanic or Latino	2186-2	3971	38358421	10.4
		Malignant neoplasms of independent (primary) multiple sites	C97	80-84	80-84	White	2106-3	Not Hispanic or Latino	2186-2	3748	24577436	15.2
		Malignant neoplasms of independent (primary) multiple sites	C97	85-89	85-89	White	2106-3	Not Hispanic or Latino	2186-2	3218	Not Applicable	Not Applicable
		Malignant neoplasms of independent (primary) multiple sites	C97	90-94	90-94	White	2106-3	Not Hispanic or Latino	2186-2	1774	Not Applicable	Not Applicable
		Malignant neoplasms of independent (primary) multiple sites	C97	95-99	95-99	White	2106-3	Not Hispanic or Latino	2186-2	573	Not Applicable	Not Applicable
		Bronchus and lung - In situ neoplasms	D02.2	65-69	65-69	White	2106-3	Not Hispanic or Latino	2186-2	17	65481543	Unreliable
		Bronchus and lung - In situ neoplasms	D02.2	70-74	70-74	White	2106-3	Not Hispanic or Latino	2186-2	23	54977278	0
		Bronchus and lung - In situ neoplasms	D02.2	75-79	75-79	White	2106-3	Not Hispanic or Latino	2186-2	12	38358421	Unreliable
		Bronchus and lung - In situ neoplasms	D02.2	80-84	80-84	White	2106-3	Not Hispanic or Latino	2186-2	13	24577436	Unreliable
		Carcinoma in situ of breast, unspecified - In situ neoplasms	D05.9	85-89	85-89	White	2106-3	Not Hispanic or Latino	2186-2	12	Not Applicable	Not Applicable
		Colon, unspecified - Benign neoplasms	D12.6	70-74	70-74	White	2106-3	Not Hispanic or Latino	2186-2	10	54977278	Unreliable
		Colon, unspecified - Benign neoplasms	D12.6	75-79	75-79	White	2106-3	Not Hispanic or Latino	2186-2	14	38358421	Unreliable
		Colon, unspecified - Benign neoplasms	D12.6	80-84	80-84	White	2106-3	Not Hispanic or Latino	2186-2	13	24577436	Unreliable
		Pancreas - Benign neoplasms	D13.6	75-79	75-79	White	2106-3	Not Hispanic or Latino	2186-2	10	38358421	Unreliable
		Pancreas - Benign neoplasms	D13.6	85-89	85-89	White	2106-3	Not Hispanic or Latino	2186-2	15	Not Applicable	Not Applicable
		Endocrine pancreas - Benign neoplasms	D13.7	80-84	80-84	White	2106-3	Not Hispanic or Latino	2186-2	10	24577436	Unreliable
		Endocrine pancreas - Benign neoplasms	D13.7	90-94	90-94	White	2106-3	Not Hispanic or Latino	2186-2	10	Not Applicable	Not Applicable
		Thymus - Benign neoplasms	D15.0	70-74	70-74	White	2106-3	Not Hispanic or Latino	2186-2	15	54977278	Unreliable
		Thymus - Benign neoplasms	D15.0	75-79	75-79	White	2106-3	Not Hispanic or Latino	2186-2	14	38358421	Unreliable
		Heart - Benign neoplasms	D15.1	60-64	60-64	White	2106-3	Not Hispanic or Latino	2186-2	10	73416958	Unreliable
		Heart - Benign neoplasms	D15.1	70-74	70-74	White	2106-3	Not Hispanic or Latino	2186-2	17	54977278	Unreliable
		Heart - Benign neoplasms	D15.1	85-89	85-89	White	2106-3	Not Hispanic or Latino	2186-2	13	Not Applicable	Not Applicable
		Heart - Benign neoplasms	D15.1	90-94	90-94	White	2106-3	Not Hispanic or Latino	2186-2	18	Not Applicable	Not Applicable
		Haemangioma, any site - Benign neoplasms	D18.0	50-54	50-54	White	2106-3	Not Hispanic or Latino	2186-2	12	65070340	Unreliable
		Haemangioma, any site - Benign neoplasms	D18.0	55-59	55-59	White	2106-3	Not Hispanic or Latino	2186-2	12	72441084	Unreliable
		Haemangioma, any site - Benign neoplasms	D18.0	60-64	60-64	White	2106-3	Not Hispanic or Latino	2186-2	12	73416958	Unreliable
		Haemangioma, any site - Benign neoplasms	D18.0	65-69	65-69	White	2106-3	Not Hispanic or Latino	2186-2	12	65481543	Unreliable
		Haemangioma, any site - Benign neoplasms	D18.0	70-74	70-74	White	2106-3	Not Hispanic or Latino	2186-2	23	54977278	0
		Haemangioma, any site - Benign neoplasms	D18.0	75-79	75-79	White	2106-3	Not Hispanic or Latino	2186-2	21	38358421	0.1
		Haemangioma, any site - Benign neoplasms	D18.0	80-84	80-84	White	2106-3	Not Hispanic or Latino	2186-2	19	24577436	Unreliable
		Haemangioma, any site - Benign neoplasms	D18.0	85-89	85-89	White	2106-3	Not Hispanic or Latino	2186-2	11	Not Applicable	Not Applicable
		Lymphangioma, any site - Benign neoplasms	D18.1	65-69	65-69	White	2106-3	Not Hispanic or Latino	2186-2	10	65481543	Unreliable
		Lymphangioma, any site - Benign neoplasms	D18.1	70-74	70-74	White	2106-3	Not Hispanic or Latino	2186-2	17	54977278	Unreliable
		Lymphangioma, any site - Benign neoplasms	D18.1	75-79	75-79	White	2106-3	Not Hispanic or Latino	2186-2	16	38358421	Unreliable
		Lymphangioma, any site - Benign neoplasms	D18.1	80-84	80-84	White	2106-3	Not Hispanic or Latino	2186-2	26	24577436	0.1
		Lymphangioma, any site - Benign neoplasms	D18.1	85-89	85-89	White	2106-3	Not Hispanic or Latino	2186-2	31	Not Applicable	Not Applicable
		Lymphangioma, any site - Benign neoplasms	D18.1	90-94	90-94	White	2106-3	Not Hispanic or Latino	2186-2	19	Not Applicable	Not Applicable
		Cerebral meninges - Benign neoplasms	D32.0	40-44	40-44	White	2106-3	Not Hispanic or Latino	2186-2	10	58047940	Unreliable
		Cerebral meninges - Benign neoplasms	D32.0	45-49	45-49	White	2106-3	Not Hispanic or Latino	2186-2	28	58994923	0
		Cerebral meninges - Benign neoplasms	D32.0	50-54	50-54	White	2106-3	Not Hispanic or Latino	2186-2	21	65070340	0
		Cerebral meninges - Benign neoplasms	D32.0	55-59	55-59	White	2106-3	Not Hispanic or Latino	2186-2	36	72441084	0
		Cerebral meninges - Benign neoplasms	D32.0	60-64	60-64	White	2106-3	Not Hispanic or Latino	2186-2	53	73416958	0.1
		Cerebral meninges - Benign neoplasms	D32.0	65-69	65-69	White	2106-3	Not Hispanic or Latino	2186-2	100	65481543	0.2
		Cerebral meninges - Benign neoplasms	D32.0	70-74	70-74	White	2106-3	Not Hispanic or Latino	2186-2	152	54977278	0.3
		Cerebral meninges - Benign neoplasms	D32.0	75-79	75-79	White	2106-3	Not Hispanic or Latino	2186-2	160	38358421	0.4
		Cerebral meninges - Benign neoplasms	D32.0	80-84	80-84	White	2106-3	Not Hispanic or Latino	2186-2	196	24577436	0.8
		Cerebral meninges - Benign neoplasms	D32.0	85-89	85-89	White	2106-3	Not Hispanic or Latino	2186-2	197	Not Applicable	Not Applicable
		Cerebral meninges - Benign neoplasms	D32.0	90-94	90-94	White	2106-3	Not Hispanic or Latino	2186-2	157	Not Applicable	Not Applicable
		Cerebral meninges - Benign neoplasms	D32.0	95-99	95-99	White	2106-3	Not Hispanic or Latino	2186-2	51	Not Applicable	Not Applicable
		Meninges, unspecified - Benign neoplasms	D32.9	35-39	35-39	White	2106-3	Not Hispanic or Latino	2186-2	15	61690933	Unreliable
		Meninges, unspecified - Benign neoplasms	D32.9	40-44	40-44	White	2106-3	Not Hispanic or Latino	2186-2	23	58047940	0
		Meninges, unspecified - Benign neoplasms	D32.9	45-49	45-49	White	2106-3	Not Hispanic or Latino	2186-2	46	58994923	0.1
		Meninges, unspecified - Benign neoplasms	D32.9	50-54	50-54	White	2106-3	Not Hispanic or Latino	2186-2	63	65070340	0.1
		Meninges, unspecified - Benign neoplasms	D32.9	55-59	55-59	White	2106-3	Not Hispanic or Latino	2186-2	85	72441084	0.1
		Meninges, unspecified - Benign neoplasms	D32.9	60-64	60-64	White	2106-3	Not Hispanic or Latino	2186-2	131	73416958	0.2
		Meninges, unspecified - Benign neoplasms	D32.9	65-69	65-69	White	2106-3	Not Hispanic or Latino	2186-2	221	65481543	0.3
		Meninges, unspecified - Benign neoplasms	D32.9	70-74	70-74	White	2106-3	Not Hispanic or Latino	2186-2	286	54977278	0.5
		Meninges, unspecified - Benign neoplasms	D32.9	75-79	75-79	White	2106-3	Not Hispanic or Latino	2186-2	335	38358421	0.9
		Meninges, unspecified - Benign neoplasms	D32.9	80-84	80-84	White	2106-3	Not Hispanic or Latino	2186-2	375	24577436	1.5
		Meninges, unspecified - Benign neoplasms	D32.9	85-89	85-89	White	2106-3	Not Hispanic or Latino	2186-2	312	Not Applicable	Not Applicable
		Meninges, unspecified - Benign neoplasms	D32.9	90-94	90-94	White	2106-3	Not Hispanic or Latino	2186-2	255	Not Applicable	Not Applicable
		Meninges, unspecified - Benign neoplasms	D32.9	95-99	95-99	White	2106-3	Not Hispanic or Latino	2186-2	93	Not Applicable	Not Applicable
		Brain, unspecified - Benign neoplasms	D33.2	55-59	55-59	White	2106-3	Not Hispanic or Latino	2186-2	11	72441084	Unreliable
		Brain, unspecified - Benign neoplasms	D33.2	60-64	60-64	White	2106-3	Not Hispanic or Latino	2186-2	12	73416958	Unreliable
		Brain, unspecified - Benign neoplasms	D33.2	65-69	65-69	White	2106-3	Not Hispanic or Latino	2186-2	21	65481543	0
		Brain, unspecified - Benign neoplasms	D33.2	70-74	70-74	White	2106-3	Not Hispanic or Latino	2186-2	17	54977278	Unreliable
		Brain, unspecified - Benign neoplasms	D33.2	75-79	75-79	White	2106-3	Not Hispanic or Latino	2186-2	23	38358421	0.1
		Brain, unspecified - Benign neoplasms	D33.2	80-84	80-84	White	2106-3	Not Hispanic or Latino	2186-2	27	24577436	0.1
		Brain, unspecified - Benign neoplasms	D33.2	85-89	85-89	White	2106-3	Not Hispanic or Latino	2186-2	25	Not Applicable	Not Applicable
		Brain, unspecified - Benign neoplasms	D33.2	90-94	90-94	White	2106-3	Not Hispanic or Latino	2186-2	18	Not Applicable	Not Applicable
		Cranial nerves - Benign neoplasms	D33.3	65-69	65-69	White	2106-3	Not Hispanic or Latino	2186-2	11	65481543	Unreliable
		Cranial nerves - Benign neoplasms	D33.3	70-74	70-74	White	2106-3	Not Hispanic or Latino	2186-2	16	54977278	Unreliable
		Cranial nerves - Benign neoplasms	D33.3	75-79	75-79	White	2106-3	Not Hispanic or Latino	2186-2	14	38358421	Unreliable
		Cranial nerves - Benign neoplasms	D33.3	80-84	80-84	White	2106-3	Not Hispanic or Latino	2186-2	14	24577436	Unreliable
		Cranial nerves - Benign neoplasms	D33.3	85-89	85-89	White	2106-3	Not Hispanic or Latino	2186-2	17	Not Applicable	Not Applicable
		Adrenal gland - Benign neoplasms	D35.0	65-69	65-69	White	2106-3	Not Hispanic or Latino	2186-2	12	65481543	Unreliable
		Adrenal gland - Benign neoplasms	D35.0	75-79	75-79	White	2106-3	Not Hispanic or Latino	2186-2	12	38358421	Unreliable
		Pituitary gland - Benign neoplasms	D35.2	50-54	50-54	White	2106-3	Not Hispanic or Latino	2186-2	14	65070340	Unreliable
		Pituitary gland - Benign neoplasms	D35.2	55-59	55-59	White	2106-3	Not Hispanic or Latino	2186-2	14	72441084	Unreliable
		Pituitary gland - Benign neoplasms	D35.2	60-64	60-64	White	2106-3	Not Hispanic or Latino	2186-2	24	73416958	0
		Pituitary gland - Benign neoplasms	D35.2	65-69	65-69	White	2106-3	Not Hispanic or Latino	2186-2	20	65481543	0
		Pituitary gland - Benign neoplasms	D35.2	70-74	70-74	White	2106-3	Not Hispanic or Latino	2186-2	30	54977278	0.1
		Pituitary gland - Benign neoplasms	D35.2	75-79	75-79	White	2106-3	Not Hispanic or Latino	2186-2	23	38358421	0.1
		Pituitary gland - Benign neoplasms	D35.2	80-84	80-84	White	2106-3	Not Hispanic or Latino	2186-2	30	24577436	0.1
		Pituitary gland - Benign neoplasms	D35.2	85-89	85-89	White	2106-3	Not Hispanic or Latino	2186-2	35	Not Applicable	Not Applicable
		Pituitary gland - Benign neoplasms	D35.2	90-94	90-94	White	2106-3	Not Hispanic or Latino	2186-2	20	Not Applicable	Not Applicable
		Benign neoplasm of unspecified site - Benign neoplasms	D36.9	65-69	65-69	White	2106-3	Not Hispanic or Latino	2186-2	11	65481543	Unreliable
		Benign neoplasm of unspecified site - Benign neoplasms	D36.9	70-74	70-74	White	2106-3	Not Hispanic or Latino	2186-2	13	54977278	Unreliable
		Benign neoplasm of unspecified site - Benign neoplasms	D36.9	75-79	75-79	White	2106-3	Not Hispanic or Latino	2186-2	15	38358421	Unreliable
		Benign neoplasm of unspecified site - Benign neoplasms	D36.9	80-84	80-84	White	2106-3	Not Hispanic or Latino	2186-2	17	24577436	Unreliable
		Benign neoplasm of unspecified site - Benign neoplasms	D36.9	85-89	85-89	White	2106-3	Not Hispanic or Latino	2186-2	20	Not Applicable	Not Applicable
		Lip, oral cavity and pharynx - Uncertain neoplasms	D37.0	55-59	55-59	White	2106-3	Not Hispanic or Latino	2186-2	19	72441084	Unreliable
		Lip, oral cavity and pharynx - Uncertain neoplasms	D37.0	60-64	60-64	White	2106-3	Not Hispanic or Latino	2186-2	35	73416958	0
		Lip, oral cavity and pharynx - Uncertain neoplasms	D37.0	65-69	65-69	White	2106-3	Not Hispanic or Latino	2186-2	46	65481543	0.1
		Lip, oral cavity and pharynx - Uncertain neoplasms	D37.0	70-74	70-74	White	2106-3	Not Hispanic or Latino	2186-2	53	54977278	0.1
		Lip, oral cavity and pharynx - Uncertain neoplasms	D37.0	75-79	75-79	White	2106-3	Not Hispanic or Latino	2186-2	53	38358421	0.1
		Lip, oral cavity and pharynx - Uncertain neoplasms	D37.0	80-84	80-84	White	2106-3	Not Hispanic or Latino	2186-2	53	24577436	0.2
		Lip, oral cavity and pharynx - Uncertain neoplasms	D37.0	85-89	85-89	White	2106-3	Not Hispanic or Latino	2186-2	50	Not Applicable	Not Applicable
		Lip, oral cavity and pharynx - Uncertain neoplasms	D37.0	90-94	90-94	White	2106-3	Not Hispanic or Latino	2186-2	44	Not Applicable	Not Applicable
		Lip, oral cavity and pharynx - Uncertain neoplasms	D37.0	95-99	95-99	White	2106-3	Not Hispanic or Latino	2186-2	22	Not Applicable	Not Applicable
		Stomach - Uncertain neoplasms	D37.1	60-64	60-64	White	2106-3	Not Hispanic or Latino	2186-2	23	73416958	0
		Stomach - Uncertain neoplasms	D37.1	65-69	65-69	White	2106-3	Not Hispanic or Latino	2186-2	27	65481543	0
		Stomach - Uncertain neoplasms	D37.1	70-74	70-74	White	2106-3	Not Hispanic or Latino	2186-2	23	54977278	0
		Stomach - Uncertain neoplasms	D37.1	75-79	75-79	White	2106-3	Not Hispanic or Latino	2186-2	33	38358421	0.1
		Stomach - Uncertain neoplasms	D37.1	80-84	80-84	White	2106-3	Not Hispanic or Latino	2186-2	34	24577436	0.1
		Stomach - Uncertain neoplasms	D37.1	85-89	85-89	White	2106-3	Not Hispanic or Latino	2186-2	50	Not Applicable	Not Applicable
		Stomach - Uncertain neoplasms	D37.1	90-94	90-94	White	2106-3	Not Hispanic or Latino	2186-2	31	Not Applicable	Not Applicable
		Stomach - Uncertain neoplasms	D37.1	95-99	95-99	White	2106-3	Not Hispanic or Latino	2186-2	24	Not Applicable	Not Applicable
		Small intestine - Uncertain neoplasms	D37.2	60-64	60-64	White	2106-3	Not Hispanic or Latino	2186-2	19	73416958	Unreliable
		Small intestine - Uncertain neoplasms	D37.2	65-69	65-69	White	2106-3	Not Hispanic or Latino	2186-2	10	65481543	Unreliable
		Small intestine - Uncertain neoplasms	D37.2	70-74	70-74	White	2106-3	Not Hispanic or Latino	2186-2	28	54977278	0.1
		Small intestine - Uncertain neoplasms	D37.2	75-79	75-79	White	2106-3	Not Hispanic or Latino	2186-2	16	38358421	Unreliable
		Small intestine - Uncertain neoplasms	D37.2	80-84	80-84	White	2106-3	Not Hispanic or Latino	2186-2	18	24577436	Unreliable
		Small intestine - Uncertain neoplasms	D37.2	85-89	85-89	White	2106-3	Not Hispanic or Latino	2186-2	22	Not Applicable	Not Applicable
		Small intestine - Uncertain neoplasms	D37.2	90-94	90-94	White	2106-3	Not Hispanic or Latino	2186-2	20	Not Applicable	Not Applicable
		Colon - Uncertain neoplasms	D37.4	50-54	50-54	White	2106-3	Not Hispanic or Latino	2186-2	12	65070340	Unreliable
		Colon - Uncertain neoplasms	D37.4	55-59	55-59	White	2106-3	Not Hispanic or Latino	2186-2	19	72441084	Unreliable
		Colon - Uncertain neoplasms	D37.4	60-64	60-64	White	2106-3	Not Hispanic or Latino	2186-2	29	73416958	0
		Colon - Uncertain neoplasms	D37.4	65-69	65-69	White	2106-3	Not Hispanic or Latino	2186-2	44	65481543	0.1
		Colon - Uncertain neoplasms	D37.4	70-74	70-74	White	2106-3	Not Hispanic or Latino	2186-2	54	54977278	0.1
		Colon - Uncertain neoplasms	D37.4	75-79	75-79	White	2106-3	Not Hispanic or Latino	2186-2	59	38358421	0.2
		Colon - Uncertain neoplasms	D37.4	80-84	80-84	White	2106-3	Not Hispanic or Latino	2186-2	86	24577436	0.3
		Colon - Uncertain neoplasms	D37.4	85-89	85-89	White	2106-3	Not Hispanic or Latino	2186-2	115	Not Applicable	Not Applicable
		Colon - Uncertain neoplasms	D37.4	90-94	90-94	White	2106-3	Not Hispanic or Latino	2186-2	111	Not Applicable	Not Applicable
		Colon - Uncertain neoplasms	D37.4	95-99	95-99	White	2106-3	Not Hispanic or Latino	2186-2	52	Not Applicable	Not Applicable
		Rectum - Uncertain neoplasms	D37.5	55-59	55-59	White	2106-3	Not Hispanic or Latino	2186-2	12	72441084	Unreliable
		Rectum - Uncertain neoplasms	D37.5	60-64	60-64	White	2106-3	Not Hispanic or Latino	2186-2	16	73416958	Unreliable
		Rectum - Uncertain neoplasms	D37.5	65-69	65-69	White	2106-3	Not Hispanic or Latino	2186-2	18	65481543	Unreliable
		Rectum - Uncertain neoplasms	D37.5	70-74	70-74	White	2106-3	Not Hispanic or Latino	2186-2	25	54977278	0
		Rectum - Uncertain neoplasms	D37.5	75-79	75-79	White	2106-3	Not Hispanic or Latino	2186-2	25	38358421	0.1
		Rectum - Uncertain neoplasms	D37.5	80-84	80-84	White	2106-3	Not Hispanic or Latino	2186-2	19	24577436	Unreliable
		Rectum - Uncertain neoplasms	D37.5	85-89	85-89	White	2106-3	Not Hispanic or Latino	2186-2	22	Not Applicable	Not Applicable
		Rectum - Uncertain neoplasms	D37.5	90-94	90-94	White	2106-3	Not Hispanic or Latino	2186-2	26	Not Applicable	Not Applicable
		Liver, gallbladder and bile ducts - Uncertain neoplasms	D37.6	45-49	45-49	White	2106-3	Not Hispanic or Latino	2186-2	10	58994923	Unreliable
		Liver, gallbladder and bile ducts - Uncertain neoplasms	D37.6	50-54	50-54	White	2106-3	Not Hispanic or Latino	2186-2	15	65070340	Unreliable
		Liver, gallbladder and bile ducts - Uncertain neoplasms	D37.6	55-59	55-59	White	2106-3	Not Hispanic or Latino	2186-2	38	72441084	0.1
		Liver, gallbladder and bile ducts - Uncertain neoplasms	D37.6	60-64	60-64	White	2106-3	Not Hispanic or Latino	2186-2	81	73416958	0.1
		Liver, gallbladder and bile ducts - Uncertain neoplasms	D37.6	65-69	65-69	White	2106-3	Not Hispanic or Latino	2186-2	94	65481543	0.1
		Liver, gallbladder and bile ducts - Uncertain neoplasms	D37.6	70-74	70-74	White	2106-3	Not Hispanic or Latino	2186-2	98	54977278	0.2
		Liver, gallbladder and bile ducts - Uncertain neoplasms	D37.6	75-79	75-79	White	2106-3	Not Hispanic or Latino	2186-2	133	38358421	0.3
		Liver, gallbladder and bile ducts - Uncertain neoplasms	D37.6	80-84	80-84	White	2106-3	Not Hispanic or Latino	2186-2	149	24577436	0.6
		Liver, gallbladder and bile ducts - Uncertain neoplasms	D37.6	85-89	85-89	White	2106-3	Not Hispanic or Latino	2186-2	112	Not Applicable	Not Applicable
		Liver, gallbladder and bile ducts - Uncertain neoplasms	D37.6	90-94	90-94	White	2106-3	Not Hispanic or Latino	2186-2	87	Not Applicable	Not Applicable
		Liver, gallbladder and bile ducts - Uncertain neoplasms	D37.6	95-99	95-99	White	2106-3	Not Hispanic or Latino	2186-2	32	Not Applicable	Not Applicable
		Other digestive organs - Uncertain neoplasms	D37.7	40-44	40-44	White	2106-3	Not Hispanic or Latino	2186-2	11	58047940	Unreliable
		Other digestive organs - Uncertain neoplasms	D37.7	45-49	45-49	White	2106-3	Not Hispanic or Latino	2186-2	18	58994923	Unreliable
		Other digestive organs - Uncertain neoplasms	D37.7	50-54	50-54	White	2106-3	Not Hispanic or Latino	2186-2	39	65070340	0.1
		Other digestive organs - Uncertain neoplasms	D37.7	55-59	55-59	White	2106-3	Not Hispanic or Latino	2186-2	80	72441084	0.1
		Other digestive organs - Uncertain neoplasms	D37.7	60-64	60-64	White	2106-3	Not Hispanic or Latino	2186-2	123	73416958	0.2
		Other digestive organs - Uncertain neoplasms	D37.7	65-69	65-69	White	2106-3	Not Hispanic or Latino	2186-2	169	65481543	0.3
		Other digestive organs - Uncertain neoplasms	D37.7	70-74	70-74	White	2106-3	Not Hispanic or Latino	2186-2	183	54977278	0.3
		Other digestive organs - Uncertain neoplasms	D37.7	75-79	75-79	White	2106-3	Not Hispanic or Latino	2186-2	211	38358421	0.6
		Other digestive organs - Uncertain neoplasms	D37.7	80-84	80-84	White	2106-3	Not Hispanic or Latino	2186-2	186	24577436	0.8
		Other digestive organs - Uncertain neoplasms	D37.7	85-89	85-89	White	2106-3	Not Hispanic or Latino	2186-2	207	Not Applicable	Not Applicable
		Other digestive organs - Uncertain neoplasms	D37.7	90-94	90-94	White	2106-3	Not Hispanic or Latino	2186-2	160	Not Applicable	Not Applicable
		Other digestive organs - Uncertain neoplasms	D37.7	95-99	95-99	White	2106-3	Not Hispanic or Latino	2186-2	79	Not Applicable	Not Applicable
		Digestive organ, unspecified - Uncertain neoplasms	D37.9	55-59	55-59	White	2106-3	Not Hispanic or Latino	2186-2	10	72441084	Unreliable
		Digestive organ, unspecified - Uncertain neoplasms	D37.9	60-64	60-64	White	2106-3	Not Hispanic or Latino	2186-2	11	73416958	Unreliable
		Digestive organ, unspecified - Uncertain neoplasms	D37.9	65-69	65-69	White	2106-3	Not Hispanic or Latino	2186-2	15	65481543	Unreliable
		Digestive organ, unspecified - Uncertain neoplasms	D37.9	70-74	70-74	White	2106-3	Not Hispanic or Latino	2186-2	15	54977278	Unreliable
		Digestive organ, unspecified - Uncertain neoplasms	D37.9	75-79	75-79	White	2106-3	Not Hispanic or Latino	2186-2	25	38358421	0.1
		Digestive organ, unspecified - Uncertain neoplasms	D37.9	80-84	80-84	White	2106-3	Not Hispanic or Latino	2186-2	24	24577436	0.1
		Digestive organ, unspecified - Uncertain neoplasms	D37.9	85-89	85-89	White	2106-3	Not Hispanic or Latino	2186-2	32	Not Applicable	Not Applicable
		Digestive organ, unspecified - Uncertain neoplasms	D37.9	90-94	90-94	White	2106-3	Not Hispanic or Latino	2186-2	34	Not Applicable	Not Applicable
		Digestive organ, unspecified - Uncertain neoplasms	D37.9	95-99	95-99	White	2106-3	Not Hispanic or Latino	2186-2	16	Not Applicable	Not Applicable
		Larynx - Uncertain neoplasms	D38.0	55-59	55-59	White	2106-3	Not Hispanic or Latino	2186-2	10	72441084	Unreliable
		Larynx - Uncertain neoplasms	D38.0	60-64	60-64	White	2106-3	Not Hispanic or Latino	2186-2	14	73416958	Unreliable
		Larynx - Uncertain neoplasms	D38.0	65-69	65-69	White	2106-3	Not Hispanic or Latino	2186-2	19	65481543	Unreliable
		Larynx - Uncertain neoplasms	D38.0	70-74	70-74	White	2106-3	Not Hispanic or Latino	2186-2	20	54977278	0
		Larynx - Uncertain neoplasms	D38.0	75-79	75-79	White	2106-3	Not Hispanic or Latino	2186-2	23	38358421	0.1
		Larynx - Uncertain neoplasms	D38.0	80-84	80-84	White	2106-3	Not Hispanic or Latino	2186-2	16	24577436	Unreliable
		Larynx - Uncertain neoplasms	D38.0	85-89	85-89	White	2106-3	Not Hispanic or Latino	2186-2	21	Not Applicable	Not Applicable
		Larynx - Uncertain neoplasms	D38.0	90-94	90-94	White	2106-3	Not Hispanic or Latino	2186-2	13	Not Applicable	Not Applicable
		Trachea, bronchus and lung - Uncertain neoplasms	D38.1	45-49	45-49	White	2106-3	Not Hispanic or Latino	2186-2	23	58994923	0
		Trachea, bronchus and lung - Uncertain neoplasms	D38.1	50-54	50-54	White	2106-3	Not Hispanic or Latino	2186-2	42	65070340	0.1
		Trachea, bronchus and lung - Uncertain neoplasms	D38.1	55-59	55-59	White	2106-3	Not Hispanic or Latino	2186-2	112	72441084	0.2
		Trachea, bronchus and lung - Uncertain neoplasms	D38.1	60-64	60-64	White	2106-3	Not Hispanic or Latino	2186-2	201	73416958	0.3
		Trachea, bronchus and lung - Uncertain neoplasms	D38.1	65-69	65-69	White	2106-3	Not Hispanic or Latino	2186-2	301	65481543	0.5
		Trachea, bronchus and lung - Uncertain neoplasms	D38.1	70-74	70-74	White	2106-3	Not Hispanic or Latino	2186-2	394	54977278	0.7
		Trachea, bronchus and lung - Uncertain neoplasms	D38.1	75-79	75-79	White	2106-3	Not Hispanic or Latino	2186-2	484	38358421	1.3
		Trachea, bronchus and lung - Uncertain neoplasms	D38.1	80-84	80-84	White	2106-3	Not Hispanic or Latino	2186-2	472	24577436	1.9
		Trachea, bronchus and lung - Uncertain neoplasms	D38.1	85-89	85-89	White	2106-3	Not Hispanic or Latino	2186-2	436	Not Applicable	Not Applicable
		Trachea, bronchus and lung - Uncertain neoplasms	D38.1	90-94	90-94	White	2106-3	Not Hispanic or Latino	2186-2	306	Not Applicable	Not Applicable
		Trachea, bronchus and lung - Uncertain neoplasms	D38.1	95-99	95-99	White	2106-3	Not Hispanic or Latino	2186-2	128	Not Applicable	Not Applicable
		Mediastinum - Uncertain neoplasms	D38.3	65-69	65-69	White	2106-3	Not Hispanic or Latino	2186-2	11	65481543	Unreliable
		Mediastinum - Uncertain neoplasms	D38.3	70-74	70-74	White	2106-3	Not Hispanic or Latino	2186-2	13	54977278	Unreliable
		Mediastinum - Uncertain neoplasms	D38.3	75-79	75-79	White	2106-3	Not Hispanic or Latino	2186-2	14	38358421	Unreliable
		Mediastinum - Uncertain neoplasms	D38.3	85-89	85-89	White	2106-3	Not Hispanic or Latino	2186-2	18	Not Applicable	Not Applicable
		Mediastinum - Uncertain neoplasms	D38.3	90-94	90-94	White	2106-3	Not Hispanic or Latino	2186-2	15	Not Applicable	Not Applicable
		Other respiratory organs - Uncertain neoplasms	D38.5	85-89	85-89	White	2106-3	Not Hispanic or Latino	2186-2	13	Not Applicable	Not Applicable
		Respiratory organ, unspecified - Uncertain neoplasms	D38.6	85-89	85-89	White	2106-3	Not Hispanic or Latino	2186-2	16	Not Applicable	Not Applicable
		Respiratory organ, unspecified - Uncertain neoplasms	D38.6	90-94	90-94	White	2106-3	Not Hispanic or Latino	2186-2	11	Not Applicable	Not Applicable
		Uterus - Uncertain neoplasms	D39.0	55-59	55-59	White	2106-3	Not Hispanic or Latino	2186-2	15	72441084	Unreliable
		Uterus - Uncertain neoplasms	D39.0	60-64	60-64	White	2106-3	Not Hispanic or Latino	2186-2	14	73416958	Unreliable
		Uterus - Uncertain neoplasms	D39.0	65-69	65-69	White	2106-3	Not Hispanic or Latino	2186-2	21	65481543	0
		Uterus - Uncertain neoplasms	D39.0	70-74	70-74	White	2106-3	Not Hispanic or Latino	2186-2	28	54977278	0.1
		Uterus - Uncertain neoplasms	D39.0	75-79	75-79	White	2106-3	Not Hispanic or Latino	2186-2	22	38358421	0.1
		Uterus - Uncertain neoplasms	D39.0	80-84	80-84	White	2106-3	Not Hispanic or Latino	2186-2	20	24577436	0.1
		Uterus - Uncertain neoplasms	D39.0	85-89	85-89	White	2106-3	Not Hispanic or Latino	2186-2	32	Not Applicable	Not Applicable
		Uterus - Uncertain neoplasms	D39.0	90-94	90-94	White	2106-3	Not Hispanic or Latino	2186-2	21	Not Applicable	Not Applicable
		Ovary - Uncertain neoplasms	D39.1	55-59	55-59	White	2106-3	Not Hispanic or Latino	2186-2	15	72441084	Unreliable
		Ovary - Uncertain neoplasms	D39.1	60-64	60-64	White	2106-3	Not Hispanic or Latino	2186-2	12	73416958	Unreliable
		Ovary - Uncertain neoplasms	D39.1	65-69	65-69	White	2106-3	Not Hispanic or Latino	2186-2	17	65481543	Unreliable
		Ovary - Uncertain neoplasms	D39.1	70-74	70-74	White	2106-3	Not Hispanic or Latino	2186-2	16	54977278	Unreliable
		Ovary - Uncertain neoplasms	D39.1	75-79	75-79	White	2106-3	Not Hispanic or Latino	2186-2	31	38358421	0.1
		Ovary - Uncertain neoplasms	D39.1	80-84	80-84	White	2106-3	Not Hispanic or Latino	2186-2	23	24577436	0.1
		Ovary - Uncertain neoplasms	D39.1	85-89	85-89	White	2106-3	Not Hispanic or Latino	2186-2	29	Not Applicable	Not Applicable
		Ovary - Uncertain neoplasms	D39.1	90-94	90-94	White	2106-3	Not Hispanic or Latino	2186-2	37	Not Applicable	Not Applicable
		Ovary - Uncertain neoplasms	D39.1	95-99	95-99	White	2106-3	Not Hispanic or Latino	2186-2	12	Not Applicable	Not Applicable
		Other female genital organs - Uncertain neoplasms	D39.7	70-74	70-74	White	2106-3	Not Hispanic or Latino	2186-2	10	54977278	Unreliable
		Other female genital organs - Uncertain neoplasms	D39.7	90-94	90-94	White	2106-3	Not Hispanic or Latino	2186-2	13	Not Applicable	Not Applicable
		Prostate - Uncertain neoplasms	D40.0	65-69	65-69	White	2106-3	Not Hispanic or Latino	2186-2	14	65481543	Unreliable
		Prostate - Uncertain neoplasms	D40.0	70-74	70-74	White	2106-3	Not Hispanic or Latino	2186-2	19	54977278	Unreliable
		Prostate - Uncertain neoplasms	D40.0	75-79	75-79	White	2106-3	Not Hispanic or Latino	2186-2	32	38358421	0.1
		Prostate - Uncertain neoplasms	D40.0	80-84	80-84	White	2106-3	Not Hispanic or Latino	2186-2	35	24577436	0.1
		Prostate - Uncertain neoplasms	D40.0	85-89	85-89	White	2106-3	Not Hispanic or Latino	2186-2	51	Not Applicable	Not Applicable
		Prostate - Uncertain neoplasms	D40.0	90-94	90-94	White	2106-3	Not Hispanic or Latino	2186-2	34	Not Applicable	Not Applicable
		Prostate - Uncertain neoplasms	D40.0	95-99	95-99	White	2106-3	Not Hispanic or Latino	2186-2	13	Not Applicable	Not Applicable
		Kidney - Uncertain neoplasms	D41.0	60-64	60-64	White	2106-3	Not Hispanic or Latino	2186-2	28	73416958	0
		Kidney - Uncertain neoplasms	D41.0	65-69	65-69	White	2106-3	Not Hispanic or Latino	2186-2	37	65481543	0.1
		Kidney - Uncertain neoplasms	D41.0	70-74	70-74	White	2106-3	Not Hispanic or Latino	2186-2	53	54977278	0.1
		Kidney - Uncertain neoplasms	D41.0	75-79	75-79	White	2106-3	Not Hispanic or Latino	2186-2	38	38358421	0.1
		Kidney - Uncertain neoplasms	D41.0	80-84	80-84	White	2106-3	Not Hispanic or Latino	2186-2	57	24577436	0.2
		Kidney - Uncertain neoplasms	D41.0	85-89	85-89	White	2106-3	Not Hispanic or Latino	2186-2	91	Not Applicable	Not Applicable
		Kidney - Uncertain neoplasms	D41.0	90-94	90-94	White	2106-3	Not Hispanic or Latino	2186-2	60	Not Applicable	Not Applicable
		Kidney - Uncertain neoplasms	D41.0	95-99	95-99	White	2106-3	Not Hispanic or Latino	2186-2	40	Not Applicable	Not Applicable
		Ureter - Uncertain neoplasms	D41.2	90-94	90-94	White	2106-3	Not Hispanic or Latino	2186-2	14	Not Applicable	Not Applicable
		Bladder - Uncertain neoplasms	D41.4	55-59	55-59	White	2106-3	Not Hispanic or Latino	2186-2	13	72441084	Unreliable
		Bladder - Uncertain neoplasms	D41.4	60-64	60-64	White	2106-3	Not Hispanic or Latino	2186-2	21	73416958	0
		Bladder - Uncertain neoplasms	D41.4	65-69	65-69	White	2106-3	Not Hispanic or Latino	2186-2	42	65481543	0.1
		Bladder - Uncertain neoplasms	D41.4	70-74	70-74	White	2106-3	Not Hispanic or Latino	2186-2	71	54977278	0.1
		Bladder - Uncertain neoplasms	D41.4	75-79	75-79	White	2106-3	Not Hispanic or Latino	2186-2	87	38358421	0.2
		Bladder - Uncertain neoplasms	D41.4	80-84	80-84	White	2106-3	Not Hispanic or Latino	2186-2	114	24577436	0.5
		Bladder - Uncertain neoplasms	D41.4	85-89	85-89	White	2106-3	Not Hispanic or Latino	2186-2	138	Not Applicable	Not Applicable
		Bladder - Uncertain neoplasms	D41.4	90-94	90-94	White	2106-3	Not Hispanic or Latino	2186-2	157	Not Applicable	Not Applicable
		Bladder - Uncertain neoplasms	D41.4	95-99	95-99	White	2106-3	Not Hispanic or Latino	2186-2	80	Not Applicable	Not Applicable
		Cerebral meninges - Uncertain neoplasms	D42.0	65-69	65-69	White	2106-3	Not Hispanic or Latino	2186-2	10	65481543	Unreliable
		Cerebral meninges - Uncertain neoplasms	D42.0	85-89	85-89	White	2106-3	Not Hispanic or Latino	2186-2	12	Not Applicable	Not Applicable
		Meninges, unspecified - Uncertain neoplasms	D42.9	70-74	70-74	White	2106-3	Not Hispanic or Latino	2186-2	16	54977278	Unreliable
		Meninges, unspecified - Uncertain neoplasms	D42.9	75-79	75-79	White	2106-3	Not Hispanic or Latino	2186-2	16	38358421	Unreliable
		Meninges, unspecified - Uncertain neoplasms	D42.9	80-84	80-84	White	2106-3	Not Hispanic or Latino	2186-2	11	24577436	Unreliable
		Meninges, unspecified - Uncertain neoplasms	D42.9	85-89	85-89	White	2106-3	Not Hispanic or Latino	2186-2	13	Not Applicable	Not Applicable
		Brain, supratentorial - Uncertain neoplasms	D43.0	25-29	25-29	White	2106-3	Not Hispanic or Latino	2186-2	10	61612482	Unreliable
		Brain, supratentorial - Uncertain neoplasms	D43.0	45-49	45-49	White	2106-3	Not Hispanic or Latino	2186-2	10	58994923	Unreliable
		Brain, supratentorial - Uncertain neoplasms	D43.0	50-54	50-54	White	2106-3	Not Hispanic or Latino	2186-2	14	65070340	Unreliable
		Brain, supratentorial - Uncertain neoplasms	D43.0	55-59	55-59	White	2106-3	Not Hispanic or Latino	2186-2	20	72441084	0
		Brain, supratentorial - Uncertain neoplasms	D43.0	60-64	60-64	White	2106-3	Not Hispanic or Latino	2186-2	27	73416958	0
		Brain, supratentorial - Uncertain neoplasms	D43.0	65-69	65-69	White	2106-3	Not Hispanic or Latino	2186-2	31	65481543	0
		Brain, supratentorial - Uncertain neoplasms	D43.0	70-74	70-74	White	2106-3	Not Hispanic or Latino	2186-2	52	54977278	0.1
		Brain, supratentorial - Uncertain neoplasms	D43.0	75-79	75-79	White	2106-3	Not Hispanic or Latino	2186-2	48	38358421	0.1
		Brain, supratentorial - Uncertain neoplasms	D43.0	80-84	80-84	White	2106-3	Not Hispanic or Latino	2186-2	58	24577436	0.2
		Brain, supratentorial - Uncertain neoplasms	D43.0	85-89	85-89	White	2106-3	Not Hispanic or Latino	2186-2	63	Not Applicable	Not Applicable
		Brain, supratentorial - Uncertain neoplasms	D43.0	90-94	90-94	White	2106-3	Not Hispanic or Latino	2186-2	38	Not Applicable	Not Applicable
		Brain, supratentorial - Uncertain neoplasms	D43.0	95-99	95-99	White	2106-3	Not Hispanic or Latino	2186-2	13	Not Applicable	Not Applicable
		Brain, infratentorial - Uncertain neoplasms	D43.1	50-54	50-54	White	2106-3	Not Hispanic or Latino	2186-2	10	65070340	Unreliable
		Brain, infratentorial - Uncertain neoplasms	D43.1	55-59	55-59	White	2106-3	Not Hispanic or Latino	2186-2	10	72441084	Unreliable
		Brain, infratentorial - Uncertain neoplasms	D43.1	60-64	60-64	White	2106-3	Not Hispanic or Latino	2186-2	12	73416958	Unreliable
		Brain, infratentorial - Uncertain neoplasms	D43.1	65-69	65-69	White	2106-3	Not Hispanic or Latino	2186-2	27	65481543	0
		Brain, infratentorial - Uncertain neoplasms	D43.1	70-74	70-74	White	2106-3	Not Hispanic or Latino	2186-2	26	54977278	0
		Brain, infratentorial - Uncertain neoplasms	D43.1	75-79	75-79	White	2106-3	Not Hispanic or Latino	2186-2	33	38358421	0.1
		Brain, infratentorial - Uncertain neoplasms	D43.1	80-84	80-84	White	2106-3	Not Hispanic or Latino	2186-2	24	24577436	0.1
		Brain, infratentorial - Uncertain neoplasms	D43.1	85-89	85-89	White	2106-3	Not Hispanic or Latino	2186-2	23	Not Applicable	Not Applicable
		Brain, infratentorial - Uncertain neoplasms	D43.1	90-94	90-94	White	2106-3	Not Hispanic or Latino	2186-2	17	Not Applicable	Not Applicable
		Brain, unspecified - Uncertain neoplasms	D43.2	1-4	1-4	White	2106-3	Not Hispanic or Latino	2186-2	48	37654670	0.1
		Brain, unspecified - Uncertain neoplasms	D43.2	10-14	10-14	White	2106-3	Not Hispanic or Latino	2186-2	39	52328869	0.1
		Brain, unspecified - Uncertain neoplasms	D43.2	15-19	15-19	White	2106-3	Not Hispanic or Latino	2186-2	26	55230174	0
		Brain, unspecified - Uncertain neoplasms	D43.2	20-24	20-24	White	2106-3	Not Hispanic or Latino	2186-2	24	58080760	0
		Brain, unspecified - Uncertain neoplasms	D43.2	25-29	25-29	White	2106-3	Not Hispanic or Latino	2186-2	39	61612482	0.1
		Brain, unspecified - Uncertain neoplasms	D43.2	30-34	30-34	White	2106-3	Not Hispanic or Latino	2186-2	54	62797048	0.1
		Brain, unspecified - Uncertain neoplasms	D43.2	35-39	35-39	White	2106-3	Not Hispanic or Latino	2186-2	72	61690933	0.1
		Brain, unspecified - Uncertain neoplasms	D43.2	40-44	40-44	White	2106-3	Not Hispanic or Latino	2186-2	97	58047940	0.2
		Brain, unspecified - Uncertain neoplasms	D43.2	45-49	45-49	White	2106-3	Not Hispanic or Latino	2186-2	138	58994923	0.2
		Brain, unspecified - Uncertain neoplasms	D43.2	5-9	5-9	White	2106-3	Not Hispanic or Latino	2186-2	25	49680688	0.1
		Brain, unspecified - Uncertain neoplasms	D43.2	50-54	50-54	White	2106-3	Not Hispanic or Latino	2186-2	186	65070340	0.3
		Brain, unspecified - Uncertain neoplasms	D43.2	55-59	55-59	White	2106-3	Not Hispanic or Latino	2186-2	314	72441084	0.4
		Brain, unspecified - Uncertain neoplasms	D43.2	60-64	60-64	White	2106-3	Not Hispanic or Latino	2186-2	469	73416958	0.6
		Brain, unspecified - Uncertain neoplasms	D43.2	65-69	65-69	White	2106-3	Not Hispanic or Latino	2186-2	581	65481543	0.9
		Brain, unspecified - Uncertain neoplasms	D43.2	70-74	70-74	White	2106-3	Not Hispanic or Latino	2186-2	698	54977278	1.3
		Brain, unspecified - Uncertain neoplasms	D43.2	75-79	75-79	White	2106-3	Not Hispanic or Latino	2186-2	734	38358421	1.9
		Brain, unspecified - Uncertain neoplasms	D43.2	80-84	80-84	White	2106-3	Not Hispanic or Latino	2186-2	818	24577436	3.3
		Brain, unspecified - Uncertain neoplasms	D43.2	85-89	85-89	White	2106-3	Not Hispanic or Latino	2186-2	772	Not Applicable	Not Applicable
		Brain, unspecified - Uncertain neoplasms	D43.2	90-94	90-94	White	2106-3	Not Hispanic or Latino	2186-2	552	Not Applicable	Not Applicable
		Brain, unspecified - Uncertain neoplasms	D43.2	95-99	95-99	White	2106-3	Not Hispanic or Latino	2186-2	169	Not Applicable	Not Applicable
		Spinal cord - Uncertain neoplasms	D43.4	65-69	65-69	White	2106-3	Not Hispanic or Latino	2186-2	10	65481543	Unreliable
		Spinal cord - Uncertain neoplasms	D43.4	70-74	70-74	White	2106-3	Not Hispanic or Latino	2186-2	15	54977278	Unreliable
		Spinal cord - Uncertain neoplasms	D43.4	75-79	75-79	White	2106-3	Not Hispanic or Latino	2186-2	12	38358421	Unreliable
		Spinal cord - Uncertain neoplasms	D43.4	85-89	85-89	White	2106-3	Not Hispanic or Latino	2186-2	11	Not Applicable	Not Applicable
		Adrenal gland - Uncertain neoplasms	D44.1	75-79	75-79	White	2106-3	Not Hispanic or Latino	2186-2	10	38358421	Unreliable
		Pituitary gland - Uncertain neoplasms	D44.3	60-64	60-64	White	2106-3	Not Hispanic or Latino	2186-2	10	73416958	Unreliable
		Pituitary gland - Uncertain neoplasms	D44.3	65-69	65-69	White	2106-3	Not Hispanic or Latino	2186-2	17	65481543	Unreliable
		Pituitary gland - Uncertain neoplasms	D44.3	70-74	70-74	White	2106-3	Not Hispanic or Latino	2186-2	17	54977278	Unreliable
		Pituitary gland - Uncertain neoplasms	D44.3	75-79	75-79	White	2106-3	Not Hispanic or Latino	2186-2	12	38358421	Unreliable
		Pituitary gland - Uncertain neoplasms	D44.3	80-84	80-84	White	2106-3	Not Hispanic or Latino	2186-2	22	24577436	0.1
		Pituitary gland - Uncertain neoplasms	D44.3	85-89	85-89	White	2106-3	Not Hispanic or Latino	2186-2	16	Not Applicable	Not Applicable
		Pituitary gland - Uncertain neoplasms	D44.3	90-94	90-94	White	2106-3	Not Hispanic or Latino	2186-2	11	Not Applicable	Not Applicable
		Craniopharyngeal duct - Uncertain neoplasms	D44.4	50-54	50-54	White	2106-3	Not Hispanic or Latino	2186-2	10	65070340	Unreliable
		Craniopharyngeal duct - Uncertain neoplasms	D44.4	55-59	55-59	White	2106-3	Not Hispanic or Latino	2186-2	11	72441084	Unreliable
		Craniopharyngeal duct - Uncertain neoplasms	D44.4	60-64	60-64	White	2106-3	Not Hispanic or Latino	2186-2	19	73416958	Unreliable
		Craniopharyngeal duct - Uncertain neoplasms	D44.4	65-69	65-69	White	2106-3	Not Hispanic or Latino	2186-2	18	65481543	Unreliable
		Craniopharyngeal duct - Uncertain neoplasms	D44.4	70-74	70-74	White	2106-3	Not Hispanic or Latino	2186-2	19	54977278	Unreliable
		Craniopharyngeal duct - Uncertain neoplasms	D44.4	75-79	75-79	White	2106-3	Not Hispanic or Latino	2186-2	13	38358421	Unreliable
		Craniopharyngeal duct - Uncertain neoplasms	D44.4	80-84	80-84	White	2106-3	Not Hispanic or Latino	2186-2	14	24577436	Unreliable
		Pineal gland - Uncertain neoplasms	D44.5	70-74	70-74	White	2106-3	Not Hispanic or Latino	2186-2	10	54977278	Unreliable
		Polycythaemia vera	D45	45-49	45-49	White	2106-3	Not Hispanic or Latino	2186-2	15	58994923	Unreliable
		Polycythaemia vera	D45	50-54	50-54	White	2106-3	Not Hispanic or Latino	2186-2	22	65070340	0
		Polycythaemia vera	D45	55-59	55-59	White	2106-3	Not Hispanic or Latino	2186-2	33	72441084	0
		Polycythaemia vera	D45	60-64	60-64	White	2106-3	Not Hispanic or Latino	2186-2	60	73416958	0.1
		Polycythaemia vera	D45	65-69	65-69	White	2106-3	Not Hispanic or Latino	2186-2	84	65481543	0.1
		Polycythaemia vera	D45	70-74	70-74	White	2106-3	Not Hispanic or Latino	2186-2	126	54977278	0.2
		Polycythaemia vera	D45	75-79	75-79	White	2106-3	Not Hispanic or Latino	2186-2	154	38358421	0.4
		Polycythaemia vera	D45	80-84	80-84	White	2106-3	Not Hispanic or Latino	2186-2	185	24577436	0.8
		Polycythaemia vera	D45	85-89	85-89	White	2106-3	Not Hispanic or Latino	2186-2	198	Not Applicable	Not Applicable
		Polycythaemia vera	D45	90-94	90-94	White	2106-3	Not Hispanic or Latino	2186-2	173	Not Applicable	Not Applicable
		Polycythaemia vera	D45	95-99	95-99	White	2106-3	Not Hispanic or Latino	2186-2	77	Not Applicable	Not Applicable
		Refractory anaemia, unspecified - Uncertain neoplasms	D46.4	60-64	60-64	White	2106-3	Not Hispanic or Latino	2186-2	10	73416958	Unreliable
		Refractory anaemia, unspecified - Uncertain neoplasms	D46.4	65-69	65-69	White	2106-3	Not Hispanic or Latino	2186-2	18	65481543	Unreliable
		Refractory anaemia, unspecified - Uncertain neoplasms	D46.4	70-74	70-74	White	2106-3	Not Hispanic or Latino	2186-2	35	54977278	0.1
		Refractory anaemia, unspecified - Uncertain neoplasms	D46.4	75-79	75-79	White	2106-3	Not Hispanic or Latino	2186-2	53	38358421	0.1
		Refractory anaemia, unspecified - Uncertain neoplasms	D46.4	80-84	80-84	White	2106-3	Not Hispanic or Latino	2186-2	74	24577436	0.3
		Refractory anaemia, unspecified - Uncertain neoplasms	D46.4	85-89	85-89	White	2106-3	Not Hispanic or Latino	2186-2	88	Not Applicable	Not Applicable
		Refractory anaemia, unspecified - Uncertain neoplasms	D46.4	90-94	90-94	White	2106-3	Not Hispanic or Latino	2186-2	78	Not Applicable	Not Applicable
		Refractory anaemia, unspecified - Uncertain neoplasms	D46.4	95-99	95-99	White	2106-3	Not Hispanic or Latino	2186-2	27	Not Applicable	Not Applicable
		Myelodysplastic syndrome, unspecified - Uncertain neoplasms	D46.9	30-34	30-34	White	2106-3	Not Hispanic or Latino	2186-2	19	62797048	Unreliable
		Myelodysplastic syndrome, unspecified - Uncertain neoplasms	D46.9	35-39	35-39	White	2106-3	Not Hispanic or Latino	2186-2	13	61690933	Unreliable
		Myelodysplastic syndrome, unspecified - Uncertain neoplasms	D46.9	40-44	40-44	White	2106-3	Not Hispanic or Latino	2186-2	26	58047940	0
		Myelodysplastic syndrome, unspecified - Uncertain neoplasms	D46.9	45-49	45-49	White	2106-3	Not Hispanic or Latino	2186-2	80	58994923	0.1
		Myelodysplastic syndrome, unspecified - Uncertain neoplasms	D46.9	50-54	50-54	White	2106-3	Not Hispanic or Latino	2186-2	199	65070340	0.3
		Myelodysplastic syndrome, unspecified - Uncertain neoplasms	D46.9	55-59	55-59	White	2106-3	Not Hispanic or Latino	2186-2	396	72441084	0.5
		Myelodysplastic syndrome, unspecified - Uncertain neoplasms	D46.9	60-64	60-64	White	2106-3	Not Hispanic or Latino	2186-2	939	73416958	1.3
		Myelodysplastic syndrome, unspecified - Uncertain neoplasms	D46.9	65-69	65-69	White	2106-3	Not Hispanic or Latino	2186-2	1833	65481543	2.8
		Myelodysplastic syndrome, unspecified - Uncertain neoplasms	D46.9	70-74	70-74	White	2106-3	Not Hispanic or Latino	2186-2	3283	54977278	6
		Myelodysplastic syndrome, unspecified - Uncertain neoplasms	D46.9	75-79	75-79	White	2106-3	Not Hispanic or Latino	2186-2	4755	38358421	12.4
		Myelodysplastic syndrome, unspecified - Uncertain neoplasms	D46.9	80-84	80-84	White	2106-3	Not Hispanic or Latino	2186-2	5764	24577436	23.5
		Myelodysplastic syndrome, unspecified - Uncertain neoplasms	D46.9	85-89	85-89	White	2106-3	Not Hispanic or Latino	2186-2	5597	Not Applicable	Not Applicable
		Myelodysplastic syndrome, unspecified - Uncertain neoplasms	D46.9	90-94	90-94	White	2106-3	Not Hispanic or Latino	2186-2	3911	Not Applicable	Not Applicable
		Myelodysplastic syndrome, unspecified - Uncertain neoplasms	D46.9	95-99	95-99	White	2106-3	Not Hispanic or Latino	2186-2	1350	Not Applicable	Not Applicable
		Chronic myeloproliferative disease - Uncertain neoplasms	D47.1	40-44	40-44	White	2106-3	Not Hispanic or Latino	2186-2	12	58047940	Unreliable
		Chronic myeloproliferative disease - Uncertain neoplasms	D47.1	45-49	45-49	White	2106-3	Not Hispanic or Latino	2186-2	22	58994923	0
		Chronic myeloproliferative disease - Uncertain neoplasms	D47.1	50-54	50-54	White	2106-3	Not Hispanic or Latino	2186-2	40	65070340	0.1
		Chronic myeloproliferative disease - Uncertain neoplasms	D47.1	55-59	55-59	White	2106-3	Not Hispanic or Latino	2186-2	127	72441084	0.2
		Chronic myeloproliferative disease - Uncertain neoplasms	D47.1	60-64	60-64	White	2106-3	Not Hispanic or Latino	2186-2	269	73416958	0.4
		Chronic myeloproliferative disease - Uncertain neoplasms	D47.1	65-69	65-69	White	2106-3	Not Hispanic or Latino	2186-2	447	65481543	0.7
		Chronic myeloproliferative disease - Uncertain neoplasms	D47.1	70-74	70-74	White	2106-3	Not Hispanic or Latino	2186-2	777	54977278	1.4
		Chronic myeloproliferative disease - Uncertain neoplasms	D47.1	75-79	75-79	White	2106-3	Not Hispanic or Latino	2186-2	941	38358421	2.5
		Chronic myeloproliferative disease - Uncertain neoplasms	D47.1	80-84	80-84	White	2106-3	Not Hispanic or Latino	2186-2	1027	24577436	4.2
		Chronic myeloproliferative disease - Uncertain neoplasms	D47.1	85-89	85-89	White	2106-3	Not Hispanic or Latino	2186-2	852	Not Applicable	Not Applicable
		Chronic myeloproliferative disease - Uncertain neoplasms	D47.1	90-94	90-94	White	2106-3	Not Hispanic or Latino	2186-2	530	Not Applicable	Not Applicable
		Chronic myeloproliferative disease - Uncertain neoplasms	D47.1	95-99	95-99	White	2106-3	Not Hispanic or Latino	2186-2	183	Not Applicable	Not Applicable
		Monoclonal gammopathy - Uncertain neoplasms	D47.2	60-64	60-64	White	2106-3	Not Hispanic or Latino	2186-2	14	73416958	Unreliable
		Monoclonal gammopathy - Uncertain neoplasms	D47.2	65-69	65-69	White	2106-3	Not Hispanic or Latino	2186-2	23	65481543	0
		Monoclonal gammopathy - Uncertain neoplasms	D47.2	70-74	70-74	White	2106-3	Not Hispanic or Latino	2186-2	47	54977278	0.1
		Monoclonal gammopathy - Uncertain neoplasms	D47.2	75-79	75-79	White	2106-3	Not Hispanic or Latino	2186-2	55	38358421	0.1
		Monoclonal gammopathy - Uncertain neoplasms	D47.2	80-84	80-84	White	2106-3	Not Hispanic or Latino	2186-2	97	24577436	0.4
		Monoclonal gammopathy - Uncertain neoplasms	D47.2	85-89	85-89	White	2106-3	Not Hispanic or Latino	2186-2	99	Not Applicable	Not Applicable
		Monoclonal gammopathy - Uncertain neoplasms	D47.2	90-94	90-94	White	2106-3	Not Hispanic or Latino	2186-2	95	Not Applicable	Not Applicable
		Monoclonal gammopathy - Uncertain neoplasms	D47.2	95-99	95-99	White	2106-3	Not Hispanic or Latino	2186-2	27	Not Applicable	Not Applicable
		Essential (haemorrhagic) thrombocythaemia - Uncertain neoplasms	D47.3	65-69	65-69	White	2106-3	Not Hispanic or Latino	2186-2	12	65481543	Unreliable
		Essential (haemorrhagic) thrombocythaemia - Uncertain neoplasms	D47.3	70-74	70-74	White	2106-3	Not Hispanic or Latino	2186-2	23	54977278	0
		Essential (haemorrhagic) thrombocythaemia - Uncertain neoplasms	D47.3	75-79	75-79	White	2106-3	Not Hispanic or Latino	2186-2	31	38358421	0.1
		Essential (haemorrhagic) thrombocythaemia - Uncertain neoplasms	D47.3	80-84	80-84	White	2106-3	Not Hispanic or Latino	2186-2	25	24577436	0.1
		Essential (haemorrhagic) thrombocythaemia - Uncertain neoplasms	D47.3	85-89	85-89	White	2106-3	Not Hispanic or Latino	2186-2	47	Not Applicable	Not Applicable
		Essential (haemorrhagic) thrombocythaemia - Uncertain neoplasms	D47.3	90-94	90-94	White	2106-3	Not Hispanic or Latino	2186-2	52	Not Applicable	Not Applicable
		Essential (haemorrhagic) thrombocythaemia - Uncertain neoplasms	D47.3	95-99	95-99	White	2106-3	Not Hispanic or Latino	2186-2	20	Not Applicable	Not Applicable
		Neoplasm of uncertain or unknown behaviour of lymphoid, haematopoietic and related tissue, unspecified - Uncertain neoplasms	D47.9	55-59	55-59	White	2106-3	Not Hispanic or Latino	2186-2	19	72441084	Unreliable
		Neoplasm of uncertain or unknown behaviour of lymphoid, haematopoietic and related tissue, unspecified - Uncertain neoplasms	D47.9	60-64	60-64	White	2106-3	Not Hispanic or Latino	2186-2	25	73416958	0
		Neoplasm of uncertain or unknown behaviour of lymphoid, haematopoietic and related tissue, unspecified - Uncertain neoplasms	D47.9	65-69	65-69	White	2106-3	Not Hispanic or Latino	2186-2	54	65481543	0.1
		Neoplasm of uncertain or unknown behaviour of lymphoid, haematopoietic and related tissue, unspecified - Uncertain neoplasms	D47.9	70-74	70-74	White	2106-3	Not Hispanic or Latino	2186-2	51	54977278	0.1
		Neoplasm of uncertain or unknown behaviour of lymphoid, haematopoietic and related tissue, unspecified - Uncertain neoplasms	D47.9	75-79	75-79	White	2106-3	Not Hispanic or Latino	2186-2	54	38358421	0.1
		Neoplasm of uncertain or unknown behaviour of lymphoid, haematopoietic and related tissue, unspecified - Uncertain neoplasms	D47.9	80-84	80-84	White	2106-3	Not Hispanic or Latino	2186-2	52	24577436	0.2
		Neoplasm of uncertain or unknown behaviour of lymphoid, haematopoietic and related tissue, unspecified - Uncertain neoplasms	D47.9	85-89	85-89	White	2106-3	Not Hispanic or Latino	2186-2	49	Not Applicable	Not Applicable
		Neoplasm of uncertain or unknown behaviour of lymphoid, haematopoietic and related tissue, unspecified - Uncertain neoplasms	D47.9	90-94	90-94	White	2106-3	Not Hispanic or Latino	2186-2	58	Not Applicable	Not Applicable
		Neoplasm of uncertain or unknown behaviour of lymphoid, haematopoietic and related tissue, unspecified - Uncertain neoplasms	D47.9	95-99	95-99	White	2106-3	Not Hispanic or Latino	2186-2	19	Not Applicable	Not Applicable
		Bone and articular cartilage - Uncertain neoplasms	D48.0	55-59	55-59	White	2106-3	Not Hispanic or Latino	2186-2	12	72441084	Unreliable
		Bone and articular cartilage - Uncertain neoplasms	D48.0	60-64	60-64	White	2106-3	Not Hispanic or Latino	2186-2	14	73416958	Unreliable
		Bone and articular cartilage - Uncertain neoplasms	D48.0	65-69	65-69	White	2106-3	Not Hispanic or Latino	2186-2	24	65481543	0
		Bone and articular cartilage - Uncertain neoplasms	D48.0	70-74	70-74	White	2106-3	Not Hispanic or Latino	2186-2	29	54977278	0.1
		Bone and articular cartilage - Uncertain neoplasms	D48.0	75-79	75-79	White	2106-3	Not Hispanic or Latino	2186-2	28	38358421	0.1
		Bone and articular cartilage - Uncertain neoplasms	D48.0	80-84	80-84	White	2106-3	Not Hispanic or Latino	2186-2	31	24577436	0.1
		Bone and articular cartilage - Uncertain neoplasms	D48.0	85-89	85-89	White	2106-3	Not Hispanic or Latino	2186-2	40	Not Applicable	Not Applicable
		Bone and articular cartilage - Uncertain neoplasms	D48.0	90-94	90-94	White	2106-3	Not Hispanic or Latino	2186-2	31	Not Applicable	Not Applicable
		Bone and articular cartilage - Uncertain neoplasms	D48.0	95-99	95-99	White	2106-3	Not Hispanic or Latino	2186-2	13	Not Applicable	Not Applicable
		Connective and other soft tissue - Uncertain neoplasms	D48.1	30-34	30-34	White	2106-3	Not Hispanic or Latino	2186-2	10	62797048	Unreliable
		Connective and other soft tissue - Uncertain neoplasms	D48.1	35-39	35-39	White	2106-3	Not Hispanic or Latino	2186-2	29	61690933	0
		Connective and other soft tissue - Uncertain neoplasms	D48.1	40-44	40-44	White	2106-3	Not Hispanic or Latino	2186-2	21	58047940	0
		Connective and other soft tissue - Uncertain neoplasms	D48.1	45-49	45-49	White	2106-3	Not Hispanic or Latino	2186-2	40	58994923	0.1
		Connective and other soft tissue - Uncertain neoplasms	D48.1	50-54	50-54	White	2106-3	Not Hispanic or Latino	2186-2	50	65070340	0.1
		Connective and other soft tissue - Uncertain neoplasms	D48.1	55-59	55-59	White	2106-3	Not Hispanic or Latino	2186-2	100	72441084	0.1
		Connective and other soft tissue - Uncertain neoplasms	D48.1	60-64	60-64	White	2106-3	Not Hispanic or Latino	2186-2	140	73416958	0.2
		Connective and other soft tissue - Uncertain neoplasms	D48.1	65-69	65-69	White	2106-3	Not Hispanic or Latino	2186-2	156	65481543	0.2
		Connective and other soft tissue - Uncertain neoplasms	D48.1	70-74	70-74	White	2106-3	Not Hispanic or Latino	2186-2	204	54977278	0.4
		Connective and other soft tissue - Uncertain neoplasms	D48.1	75-79	75-79	White	2106-3	Not Hispanic or Latino	2186-2	208	38358421	0.5
		Connective and other soft tissue - Uncertain neoplasms	D48.1	80-84	80-84	White	2106-3	Not Hispanic or Latino	2186-2	191	24577436	0.8
		Connective and other soft tissue - Uncertain neoplasms	D48.1	85-89	85-89	White	2106-3	Not Hispanic or Latino	2186-2	156	Not Applicable	Not Applicable
		Connective and other soft tissue - Uncertain neoplasms	D48.1	90-94	90-94	White	2106-3	Not Hispanic or Latino	2186-2	141	Not Applicable	Not Applicable
		Connective and other soft tissue - Uncertain neoplasms	D48.1	95-99	95-99	White	2106-3	Not Hispanic or Latino	2186-2	29	Not Applicable	Not Applicable
		Retroperitoneum - Uncertain neoplasms	D48.3	80-84	80-84	White	2106-3	Not Hispanic or Latino	2186-2	13	24577436	Unreliable
		Peritoneum - Uncertain neoplasms	D48.4	80-84	80-84	White	2106-3	Not Hispanic or Latino	2186-2	13	24577436	Unreliable
		Peritoneum - Uncertain neoplasms	D48.4	85-89	85-89	White	2106-3	Not Hispanic or Latino	2186-2	15	Not Applicable	Not Applicable
		Skin - Uncertain neoplasms	D48.5	85-89	85-89	White	2106-3	Not Hispanic or Latino	2186-2	15	Not Applicable	Not Applicable
		Skin - Uncertain neoplasms	D48.5	90-94	90-94	White	2106-3	Not Hispanic or Latino	2186-2	10	Not Applicable	Not Applicable
		Breast - Uncertain neoplasms	D48.6	55-59	55-59	White	2106-3	Not Hispanic or Latino	2186-2	11	72441084	Unreliable
		Breast - Uncertain neoplasms	D48.6	60-64	60-64	White	2106-3	Not Hispanic or Latino	2186-2	14	73416958	Unreliable
		Breast - Uncertain neoplasms	D48.6	65-69	65-69	White	2106-3	Not Hispanic or Latino	2186-2	22	65481543	0
		Breast - Uncertain neoplasms	D48.6	70-74	70-74	White	2106-3	Not Hispanic or Latino	2186-2	18	54977278	Unreliable
		Breast - Uncertain neoplasms	D48.6	75-79	75-79	White	2106-3	Not Hispanic or Latino	2186-2	23	38358421	0.1
		Breast - Uncertain neoplasms	D48.6	80-84	80-84	White	2106-3	Not Hispanic or Latino	2186-2	33	24577436	0.1
		Breast - Uncertain neoplasms	D48.6	85-89	85-89	White	2106-3	Not Hispanic or Latino	2186-2	30	Not Applicable	Not Applicable
		Breast - Uncertain neoplasms	D48.6	90-94	90-94	White	2106-3	Not Hispanic or Latino	2186-2	42	Not Applicable	Not Applicable
		Breast - Uncertain neoplasms	D48.6	95-99	95-99	White	2106-3	Not Hispanic or Latino	2186-2	14	Not Applicable	Not Applicable
		Other specified sites - Uncertain neoplasms	D48.7	50-54	50-54	White	2106-3	Not Hispanic or Latino	2186-2	21	65070340	0
		Other specified sites - Uncertain neoplasms	D48.7	55-59	55-59	White	2106-3	Not Hispanic or Latino	2186-2	28	72441084	0
		Other specified sites - Uncertain neoplasms	D48.7	60-64	60-64	White	2106-3	Not Hispanic or Latino	2186-2	48	73416958	0.1
		Other specified sites - Uncertain neoplasms	D48.7	65-69	65-69	White	2106-3	Not Hispanic or Latino	2186-2	66	65481543	0.1
		Other specified sites - Uncertain neoplasms	D48.7	70-74	70-74	White	2106-3	Not Hispanic or Latino	2186-2	88	54977278	0.2
		Other specified sites - Uncertain neoplasms	D48.7	75-79	75-79	White	2106-3	Not Hispanic or Latino	2186-2	69	38358421	0.2
		Other specified sites - Uncertain neoplasms	D48.7	80-84	80-84	White	2106-3	Not Hispanic or Latino	2186-2	89	24577436	0.4
		Other specified sites - Uncertain neoplasms	D48.7	85-89	85-89	White	2106-3	Not Hispanic or Latino	2186-2	100	Not Applicable	Not Applicable
		Other specified sites - Uncertain neoplasms	D48.7	90-94	90-94	White	2106-3	Not Hispanic or Latino	2186-2	110	Not Applicable	Not Applicable
		Other specified sites - Uncertain neoplasms	D48.7	95-99	95-99	White	2106-3	Not Hispanic or Latino	2186-2	46	Not Applicable	Not Applicable
		Neoplasm of uncertain or unknown behaviour, unspecified - Uncertain neoplasms	D48.9	1-4	1-4	White	2106-3	Not Hispanic or Latino	2186-2	32	37654670	0.1
		Neoplasm of uncertain or unknown behaviour, unspecified - Uncertain neoplasms	D48.9	15-19	15-19	White	2106-3	Not Hispanic or Latino	2186-2	12	55230174	Unreliable
		Neoplasm of uncertain or unknown behaviour, unspecified - Uncertain neoplasms	D48.9	20-24	20-24	White	2106-3	Not Hispanic or Latino	2186-2	11	58080760	Unreliable
		Neoplasm of uncertain or unknown behaviour, unspecified - Uncertain neoplasms	D48.9	25-29	25-29	White	2106-3	Not Hispanic or Latino	2186-2	16	61612482	Unreliable
		Neoplasm of uncertain or unknown behaviour, unspecified - Uncertain neoplasms	D48.9	30-34	30-34	White	2106-3	Not Hispanic or Latino	2186-2	11	62797048	Unreliable
		Neoplasm of uncertain or unknown behaviour, unspecified - Uncertain neoplasms	D48.9	35-39	35-39	White	2106-3	Not Hispanic or Latino	2186-2	17	61690933	Unreliable
		Neoplasm of uncertain or unknown behaviour, unspecified - Uncertain neoplasms	D48.9	40-44	40-44	White	2106-3	Not Hispanic or Latino	2186-2	43	58047940	0.1
		Neoplasm of uncertain or unknown behaviour, unspecified - Uncertain neoplasms	D48.9	45-49	45-49	White	2106-3	Not Hispanic or Latino	2186-2	38	58994923	0.1
		Neoplasm of uncertain or unknown behaviour, unspecified - Uncertain neoplasms	D48.9	50-54	50-54	White	2106-3	Not Hispanic or Latino	2186-2	75	65070340	0.1
		Neoplasm of uncertain or unknown behaviour, unspecified - Uncertain neoplasms	D48.9	55-59	55-59	White	2106-3	Not Hispanic or Latino	2186-2	121	72441084	0.2
		Neoplasm of uncertain or unknown behaviour, unspecified - Uncertain neoplasms	D48.9	60-64	60-64	White	2106-3	Not Hispanic or Latino	2186-2	191	73416958	0.3
		Neoplasm of uncertain or unknown behaviour, unspecified - Uncertain neoplasms	D48.9	65-69	65-69	White	2106-3	Not Hispanic or Latino	2186-2	259	65481543	0.4
		Neoplasm of uncertain or unknown behaviour, unspecified - Uncertain neoplasms	D48.9	70-74	70-74	White	2106-3	Not Hispanic or Latino	2186-2	284	54977278	0.5
		Neoplasm of uncertain or unknown behaviour, unspecified - Uncertain neoplasms	D48.9	75-79	75-79	White	2106-3	Not Hispanic or Latino	2186-2	282	38358421	0.7
		Neoplasm of uncertain or unknown behaviour, unspecified - Uncertain neoplasms	D48.9	80-84	80-84	White	2106-3	Not Hispanic or Latino	2186-2	255	24577436	1
		Neoplasm of uncertain or unknown behaviour, unspecified - Uncertain neoplasms	D48.9	85-89	85-89	White	2106-3	Not Hispanic or Latino	2186-2	222	Not Applicable	Not Applicable
		Neoplasm of uncertain or unknown behaviour, unspecified - Uncertain neoplasms	D48.9	90-94	90-94	White	2106-3	Not Hispanic or Latino	2186-2	157	Not Applicable	Not Applicable
		Neoplasm of uncertain or unknown behaviour, unspecified - Uncertain neoplasms	D48.9	95-99	95-99	White	2106-3	Not Hispanic or Latino	2186-2	57	Not Applicable	Not Applicable
Hispanic or Latino
		Tongue, unspecified - Malignant neoplasms	C02.9	35-39	35-39	White	2106-3	Hispanic or Latino	2135-2	13	19975809	Unreliable
		Tongue, unspecified - Malignant neoplasms	C02.9	40-44	40-44	White	2106-3	Hispanic or Latino	2135-2	23	18847334	0.1
		Tongue, unspecified - Malignant neoplasms	C02.9	45-49	45-49	White	2106-3	Hispanic or Latino	2135-2	35	17356750	0.2
		Tongue, unspecified - Malignant neoplasms	C02.9	50-54	50-54	White	2106-3	Hispanic or Latino	2135-2	68	15367517	0.4
		Tongue, unspecified - Malignant neoplasms	C02.9	55-59	55-59	White	2106-3	Hispanic or Latino	2135-2	73	13193959	0.6
		Tongue, unspecified - Malignant neoplasms	C02.9	60-64	60-64	White	2106-3	Hispanic or Latino	2135-2	107	10491848	1
		Tongue, unspecified - Malignant neoplasms	C02.9	65-69	65-69	White	2106-3	Hispanic or Latino	2135-2	86	7825186	1.1
		Tongue, unspecified - Malignant neoplasms	C02.9	70-74	70-74	White	2106-3	Hispanic or Latino	2135-2	100	5662361	1.8
		Tongue, unspecified - Malignant neoplasms	C02.9	75-79	75-79	White	2106-3	Hispanic or Latino	2135-2	77	3738834	2.1
		Tongue, unspecified - Malignant neoplasms	C02.9	80-84	80-84	White	2106-3	Hispanic or Latino	2135-2	71	2464564	2.9
		Tongue, unspecified - Malignant neoplasms	C02.9	85-89	85-89	White	2106-3	Hispanic or Latino	2135-2	37	Not Applicable	Not Applicable
		Tongue, unspecified - Malignant neoplasms	C02.9	90-94	90-94	White	2106-3	Hispanic or Latino	2135-2	31	Not Applicable	Not Applicable
		Mouth, unspecified - Malignant neoplasms	C06.9	45-49	45-49	White	2106-3	Hispanic or Latino	2135-2	12	17356750	Unreliable
		Mouth, unspecified - Malignant neoplasms	C06.9	50-54	50-54	White	2106-3	Hispanic or Latino	2135-2	17	15367517	Unreliable
		Mouth, unspecified - Malignant neoplasms	C06.9	55-59	55-59	White	2106-3	Hispanic or Latino	2135-2	24	13193959	0.2
		Mouth, unspecified - Malignant neoplasms	C06.9	60-64	60-64	White	2106-3	Hispanic or Latino	2135-2	30	10491848	0.3
		Mouth, unspecified - Malignant neoplasms	C06.9	65-69	65-69	White	2106-3	Hispanic or Latino	2135-2	35	7825186	0.4
		Mouth, unspecified - Malignant neoplasms	C06.9	70-74	70-74	White	2106-3	Hispanic or Latino	2135-2	31	5662361	0.5
		Mouth, unspecified - Malignant neoplasms	C06.9	75-79	75-79	White	2106-3	Hispanic or Latino	2135-2	37	3738834	1
		Mouth, unspecified - Malignant neoplasms	C06.9	80-84	80-84	White	2106-3	Hispanic or Latino	2135-2	34	2464564	1.4
		Mouth, unspecified - Malignant neoplasms	C06.9	85-89	85-89	White	2106-3	Hispanic or Latino	2135-2	32	Not Applicable	Not Applicable
		Mouth, unspecified - Malignant neoplasms	C06.9	90-94	90-94	White	2106-3	Hispanic or Latino	2135-2	25	Not Applicable	Not Applicable
		Malignant neoplasm of parotid gland	C07	50-54	50-54	White	2106-3	Hispanic or Latino	2135-2	15	15367517	Unreliable
		Malignant neoplasm of parotid gland	C07	55-59	55-59	White	2106-3	Hispanic or Latino	2135-2	21	13193959	0.2
		Malignant neoplasm of parotid gland	C07	60-64	60-64	White	2106-3	Hispanic or Latino	2135-2	22	10491848	0.2
		Malignant neoplasm of parotid gland	C07	65-69	65-69	White	2106-3	Hispanic or Latino	2135-2	23	7825186	0.3
		Malignant neoplasm of parotid gland	C07	70-74	70-74	White	2106-3	Hispanic or Latino	2135-2	18	5662361	Unreliable
		Malignant neoplasm of parotid gland	C07	75-79	75-79	White	2106-3	Hispanic or Latino	2135-2	17	3738834	Unreliable
		Malignant neoplasm of parotid gland	C07	80-84	80-84	White	2106-3	Hispanic or Latino	2135-2	21	2464564	0.9
		Malignant neoplasm of parotid gland	C07	85-89	85-89	White	2106-3	Hispanic or Latino	2135-2	20	Not Applicable	Not Applicable
		Malignant neoplasm of parotid gland	C07	90-94	90-94	White	2106-3	Hispanic or Latino	2135-2	14	Not Applicable	Not Applicable
		Major salivary gland, unspecified - Malignant neoplasms	C08.9	45-49	45-49	White	2106-3	Hispanic or Latino	2135-2	10	17356750	Unreliable
		Major salivary gland, unspecified - Malignant neoplasms	C08.9	50-54	50-54	White	2106-3	Hispanic or Latino	2135-2	11	15367517	Unreliable
		Major salivary gland, unspecified - Malignant neoplasms	C08.9	55-59	55-59	White	2106-3	Hispanic or Latino	2135-2	16	13193959	Unreliable
		Major salivary gland, unspecified - Malignant neoplasms	C08.9	65-69	65-69	White	2106-3	Hispanic or Latino	2135-2	15	7825186	Unreliable
		Major salivary gland, unspecified - Malignant neoplasms	C08.9	70-74	70-74	White	2106-3	Hispanic or Latino	2135-2	11	5662361	Unreliable
		Major salivary gland, unspecified - Malignant neoplasms	C08.9	80-84	80-84	White	2106-3	Hispanic or Latino	2135-2	11	2464564	Unreliable
		Tonsil, unspecified - Malignant neoplasms	C09.9	45-49	45-49	White	2106-3	Hispanic or Latino	2135-2	15	17356750	Unreliable
		Tonsil, unspecified - Malignant neoplasms	C09.9	50-54	50-54	White	2106-3	Hispanic or Latino	2135-2	23	15367517	0.1
		Tonsil, unspecified - Malignant neoplasms	C09.9	55-59	55-59	White	2106-3	Hispanic or Latino	2135-2	28	13193959	0.2
		Tonsil, unspecified - Malignant neoplasms	C09.9	60-64	60-64	White	2106-3	Hispanic or Latino	2135-2	51	10491848	0.5
		Tonsil, unspecified - Malignant neoplasms	C09.9	65-69	65-69	White	2106-3	Hispanic or Latino	2135-2	43	7825186	0.5
		Tonsil, unspecified - Malignant neoplasms	C09.9	70-74	70-74	White	2106-3	Hispanic or Latino	2135-2	36	5662361	0.6
		Tonsil, unspecified - Malignant neoplasms	C09.9	75-79	75-79	White	2106-3	Hispanic or Latino	2135-2	32	3738834	0.9
		Tonsil, unspecified - Malignant neoplasms	C09.9	80-84	80-84	White	2106-3	Hispanic or Latino	2135-2	19	2464564	Unreliable
		Tonsil, unspecified - Malignant neoplasms	C09.9	85-89	85-89	White	2106-3	Hispanic or Latino	2135-2	10	Not Applicable	Not Applicable
		Oropharynx, unspecified - Malignant neoplasms	C10.9	40-44	40-44	White	2106-3	Hispanic or Latino	2135-2	10	18847334	Unreliable
		Oropharynx, unspecified - Malignant neoplasms	C10.9	45-49	45-49	White	2106-3	Hispanic or Latino	2135-2	11	17356750	Unreliable
		Oropharynx, unspecified - Malignant neoplasms	C10.9	50-54	50-54	White	2106-3	Hispanic or Latino	2135-2	27	15367517	0.2
		Oropharynx, unspecified - Malignant neoplasms	C10.9	55-59	55-59	White	2106-3	Hispanic or Latino	2135-2	55	13193959	0.4
		Oropharynx, unspecified - Malignant neoplasms	C10.9	60-64	60-64	White	2106-3	Hispanic or Latino	2135-2	63	10491848	0.6
		Oropharynx, unspecified - Malignant neoplasms	C10.9	65-69	65-69	White	2106-3	Hispanic or Latino	2135-2	66	7825186	0.8
		Oropharynx, unspecified - Malignant neoplasms	C10.9	70-74	70-74	White	2106-3	Hispanic or Latino	2135-2	53	5662361	0.9
		Oropharynx, unspecified - Malignant neoplasms	C10.9	75-79	75-79	White	2106-3	Hispanic or Latino	2135-2	53	3738834	1.4
		Oropharynx, unspecified - Malignant neoplasms	C10.9	80-84	80-84	White	2106-3	Hispanic or Latino	2135-2	30	2464564	1.2
		Oropharynx, unspecified - Malignant neoplasms	C10.9	85-89	85-89	White	2106-3	Hispanic or Latino	2135-2	18	Not Applicable	Not Applicable
		Oropharynx, unspecified - Malignant neoplasms	C10.9	90-94	90-94	White	2106-3	Hispanic or Latino	2135-2	12	Not Applicable	Not Applicable
		Nasopharynx, unspecified - Malignant neoplasms	C11.9	40-44	40-44	White	2106-3	Hispanic or Latino	2135-2	10	18847334	Unreliable
		Nasopharynx, unspecified - Malignant neoplasms	C11.9	45-49	45-49	White	2106-3	Hispanic or Latino	2135-2	14	17356750	Unreliable
		Nasopharynx, unspecified - Malignant neoplasms	C11.9	50-54	50-54	White	2106-3	Hispanic or Latino	2135-2	13	15367517	Unreliable
		Nasopharynx, unspecified - Malignant neoplasms	C11.9	55-59	55-59	White	2106-3	Hispanic or Latino	2135-2	28	13193959	0.2
		Nasopharynx, unspecified - Malignant neoplasms	C11.9	60-64	60-64	White	2106-3	Hispanic or Latino	2135-2	37	10491848	0.4
		Nasopharynx, unspecified - Malignant neoplasms	C11.9	65-69	65-69	White	2106-3	Hispanic or Latino	2135-2	27	7825186	0.3
		Nasopharynx, unspecified - Malignant neoplasms	C11.9	70-74	70-74	White	2106-3	Hispanic or Latino	2135-2	18	5662361	Unreliable
		Nasopharynx, unspecified - Malignant neoplasms	C11.9	75-79	75-79	White	2106-3	Hispanic or Latino	2135-2	25	3738834	0.7
		Nasopharynx, unspecified - Malignant neoplasms	C11.9	80-84	80-84	White	2106-3	Hispanic or Latino	2135-2	15	2464564	Unreliable
		Hypopharynx, unspecified - Malignant neoplasms	C13.9	55-59	55-59	White	2106-3	Hispanic or Latino	2135-2	15	13193959	Unreliable
		Hypopharynx, unspecified - Malignant neoplasms	C13.9	65-69	65-69	White	2106-3	Hispanic or Latino	2135-2	20	7825186	0.3
		Hypopharynx, unspecified - Malignant neoplasms	C13.9	70-74	70-74	White	2106-3	Hispanic or Latino	2135-2	15	5662361	Unreliable
		Hypopharynx, unspecified - Malignant neoplasms	C13.9	75-79	75-79	White	2106-3	Hispanic or Latino	2135-2	12	3738834	Unreliable
		Hypopharynx, unspecified - Malignant neoplasms	C13.9	80-84	80-84	White	2106-3	Hispanic or Latino	2135-2	11	2464564	Unreliable
		Pharynx, unspecified - Malignant neoplasms	C14.0	45-49	45-49	White	2106-3	Hispanic or Latino	2135-2	10	17356750	Unreliable
		Pharynx, unspecified - Malignant neoplasms	C14.0	50-54	50-54	White	2106-3	Hispanic or Latino	2135-2	28	15367517	0.2
		Pharynx, unspecified - Malignant neoplasms	C14.0	55-59	55-59	White	2106-3	Hispanic or Latino	2135-2	34	13193959	0.3
		Pharynx, unspecified - Malignant neoplasms	C14.0	60-64	60-64	White	2106-3	Hispanic or Latino	2135-2	63	10491848	0.6
		Pharynx, unspecified - Malignant neoplasms	C14.0	65-69	65-69	White	2106-3	Hispanic or Latino	2135-2	62	7825186	0.8
		Pharynx, unspecified - Malignant neoplasms	C14.0	70-74	70-74	White	2106-3	Hispanic or Latino	2135-2	52	5662361	0.9
		Pharynx, unspecified - Malignant neoplasms	C14.0	75-79	75-79	White	2106-3	Hispanic or Latino	2135-2	46	3738834	1.2
		Pharynx, unspecified - Malignant neoplasms	C14.0	80-84	80-84	White	2106-3	Hispanic or Latino	2135-2	46	2464564	1.9
		Pharynx, unspecified - Malignant neoplasms	C14.0	85-89	85-89	White	2106-3	Hispanic or Latino	2135-2	32	Not Applicable	Not Applicable
		Pharynx, unspecified - Malignant neoplasms	C14.0	90-94	90-94	White	2106-3	Hispanic or Latino	2135-2	14	Not Applicable	Not Applicable
		Oesophagus, unspecified - Malignant neoplasms	C15.9	25-29	25-29	White	2106-3	Hispanic or Latino	2135-2	10	21452525	Unreliable
		Oesophagus, unspecified - Malignant neoplasms	C15.9	30-34	30-34	White	2106-3	Hispanic or Latino	2135-2	23	20417136	0.1
		Oesophagus, unspecified - Malignant neoplasms	C15.9	35-39	35-39	White	2106-3	Hispanic or Latino	2135-2	42	19975809	0.2
		Oesophagus, unspecified - Malignant neoplasms	C15.9	40-44	40-44	White	2106-3	Hispanic or Latino	2135-2	101	18847334	0.5
		Oesophagus, unspecified - Malignant neoplasms	C15.9	45-49	45-49	White	2106-3	Hispanic or Latino	2135-2	174	17356750	1
		Oesophagus, unspecified - Malignant neoplasms	C15.9	50-54	50-54	White	2106-3	Hispanic or Latino	2135-2	244	15367517	1.6
		Oesophagus, unspecified - Malignant neoplasms	C15.9	55-59	55-59	White	2106-3	Hispanic or Latino	2135-2	450	13193959	3.4
		Oesophagus, unspecified - Malignant neoplasms	C15.9	60-64	60-64	White	2106-3	Hispanic or Latino	2135-2	535	10491848	5.1
		Oesophagus, unspecified - Malignant neoplasms	C15.9	65-69	65-69	White	2106-3	Hispanic or Latino	2135-2	542	7825186	6.9
		Oesophagus, unspecified - Malignant neoplasms	C15.9	70-74	70-74	White	2106-3	Hispanic or Latino	2135-2	516	5662361	9.1
		Oesophagus, unspecified - Malignant neoplasms	C15.9	75-79	75-79	White	2106-3	Hispanic or Latino	2135-2	416	3738834	11.1
		Oesophagus, unspecified - Malignant neoplasms	C15.9	80-84	80-84	White	2106-3	Hispanic or Latino	2135-2	338	2464564	13.7
		Oesophagus, unspecified - Malignant neoplasms	C15.9	85-89	85-89	White	2106-3	Hispanic or Latino	2135-2	250	Not Applicable	Not Applicable
		Oesophagus, unspecified - Malignant neoplasms	C15.9	90-94	90-94	White	2106-3	Hispanic or Latino	2135-2	116	Not Applicable	Not Applicable
		Oesophagus, unspecified - Malignant neoplasms	C15.9	95-99	95-99	White	2106-3	Hispanic or Latino	2135-2	28	Not Applicable	Not Applicable
		Cardia - Malignant neoplasms	C16.0	35-39	35-39	White	2106-3	Hispanic or Latino	2135-2	11	19975809	Unreliable
		Cardia - Malignant neoplasms	C16.0	40-44	40-44	White	2106-3	Hispanic or Latino	2135-2	13	18847334	Unreliable
		Cardia - Malignant neoplasms	C16.0	45-49	45-49	White	2106-3	Hispanic or Latino	2135-2	33	17356750	0.2
		Cardia - Malignant neoplasms	C16.0	50-54	50-54	White	2106-3	Hispanic or Latino	2135-2	27	15367517	0.2
		Cardia - Malignant neoplasms	C16.0	55-59	55-59	White	2106-3	Hispanic or Latino	2135-2	43	13193959	0.3
		Cardia - Malignant neoplasms	C16.0	60-64	60-64	White	2106-3	Hispanic or Latino	2135-2	42	10491848	0.4
		Cardia - Malignant neoplasms	C16.0	65-69	65-69	White	2106-3	Hispanic or Latino	2135-2	47	7825186	0.6
		Cardia - Malignant neoplasms	C16.0	70-74	70-74	White	2106-3	Hispanic or Latino	2135-2	43	5662361	0.8
		Cardia - Malignant neoplasms	C16.0	75-79	75-79	White	2106-3	Hispanic or Latino	2135-2	37	3738834	1
		Cardia - Malignant neoplasms	C16.0	80-84	80-84	White	2106-3	Hispanic or Latino	2135-2	18	2464564	Unreliable
		Cardia - Malignant neoplasms	C16.0	85-89	85-89	White	2106-3	Hispanic or Latino	2135-2	23	Not Applicable	Not Applicable
		Pyloric antrum - Malignant neoplasms	C16.3	55-59	55-59	White	2106-3	Hispanic or Latino	2135-2	10	13193959	Unreliable
		Pyloric antrum - Malignant neoplasms	C16.3	70-74	70-74	White	2106-3	Hispanic or Latino	2135-2	12	5662361	Unreliable
		Stomach, unspecified - Malignant neoplasms	C16.9	20-24	20-24	White	2106-3	Hispanic or Latino	2135-2	30	21745716	0.1
		Stomach, unspecified - Malignant neoplasms	C16.9	25-29	25-29	White	2106-3	Hispanic or Latino	2135-2	78	21452525	0.4
		Stomach, unspecified - Malignant neoplasms	C16.9	30-34	30-34	White	2106-3	Hispanic or Latino	2135-2	162	20417136	0.8
		Stomach, unspecified - Malignant neoplasms	C16.9	35-39	35-39	White	2106-3	Hispanic or Latino	2135-2	351	19975809	1.8
		Stomach, unspecified - Malignant neoplasms	C16.9	40-44	40-44	White	2106-3	Hispanic or Latino	2135-2	518	18847334	2.7
		Stomach, unspecified - Malignant neoplasms	C16.9	45-49	45-49	White	2106-3	Hispanic or Latino	2135-2	669	17356750	3.9
		Stomach, unspecified - Malignant neoplasms	C16.9	50-54	50-54	White	2106-3	Hispanic or Latino	2135-2	753	15367517	4.9
		Stomach, unspecified - Malignant neoplasms	C16.9	55-59	55-59	White	2106-3	Hispanic or Latino	2135-2	895	13193959	6.8
		Stomach, unspecified - Malignant neoplasms	C16.9	60-64	60-64	White	2106-3	Hispanic or Latino	2135-2	978	10491848	9.3
		Stomach, unspecified - Malignant neoplasms	C16.9	65-69	65-69	White	2106-3	Hispanic or Latino	2135-2	1037	7825186	13.3
		Stomach, unspecified - Malignant neoplasms	C16.9	70-74	70-74	White	2106-3	Hispanic or Latino	2135-2	959	5662361	16.9
		Stomach, unspecified - Malignant neoplasms	C16.9	75-79	75-79	White	2106-3	Hispanic or Latino	2135-2	944	3738834	25.2
		Stomach, unspecified - Malignant neoplasms	C16.9	80-84	80-84	White	2106-3	Hispanic or Latino	2135-2	742	2464564	30.1
		Stomach, unspecified - Malignant neoplasms	C16.9	85-89	85-89	White	2106-3	Hispanic or Latino	2135-2	631	Not Applicable	Not Applicable
		Stomach, unspecified - Malignant neoplasms	C16.9	90-94	90-94	White	2106-3	Hispanic or Latino	2135-2	310	Not Applicable	Not Applicable
		Stomach, unspecified - Malignant neoplasms	C16.9	95-99	95-99	White	2106-3	Hispanic or Latino	2135-2	85	Not Applicable	Not Applicable
		Duodenum - Malignant neoplasms	C17.0	45-49	45-49	White	2106-3	Hispanic or Latino	2135-2	18	17356750	Unreliable
		Duodenum - Malignant neoplasms	C17.0	50-54	50-54	White	2106-3	Hispanic or Latino	2135-2	24	15367517	0.2
		Duodenum - Malignant neoplasms	C17.0	55-59	55-59	White	2106-3	Hispanic or Latino	2135-2	36	13193959	0.3
		Duodenum - Malignant neoplasms	C17.0	60-64	60-64	White	2106-3	Hispanic or Latino	2135-2	49	10491848	0.5
		Duodenum - Malignant neoplasms	C17.0	65-69	65-69	White	2106-3	Hispanic or Latino	2135-2	42	7825186	0.5
		Duodenum - Malignant neoplasms	C17.0	70-74	70-74	White	2106-3	Hispanic or Latino	2135-2	48	5662361	0.8
		Duodenum - Malignant neoplasms	C17.0	75-79	75-79	White	2106-3	Hispanic or Latino	2135-2	45	3738834	1.2
		Duodenum - Malignant neoplasms	C17.0	80-84	80-84	White	2106-3	Hispanic or Latino	2135-2	64	2464564	2.6
		Duodenum - Malignant neoplasms	C17.0	85-89	85-89	White	2106-3	Hispanic or Latino	2135-2	41	Not Applicable	Not Applicable
		Duodenum - Malignant neoplasms	C17.0	90-94	90-94	White	2106-3	Hispanic or Latino	2135-2	16	Not Applicable	Not Applicable
		Small intestine, unspecified - Malignant neoplasms	C17.9	50-54	50-54	White	2106-3	Hispanic or Latino	2135-2	14	15367517	Unreliable
		Small intestine, unspecified - Malignant neoplasms	C17.9	55-59	55-59	White	2106-3	Hispanic or Latino	2135-2	17	13193959	Unreliable
		Small intestine, unspecified - Malignant neoplasms	C17.9	60-64	60-64	White	2106-3	Hispanic or Latino	2135-2	14	10491848	Unreliable
		Small intestine, unspecified - Malignant neoplasms	C17.9	65-69	65-69	White	2106-3	Hispanic or Latino	2135-2	24	7825186	0.3
		Small intestine, unspecified - Malignant neoplasms	C17.9	70-74	70-74	White	2106-3	Hispanic or Latino	2135-2	27	5662361	0.5
		Small intestine, unspecified - Malignant neoplasms	C17.9	75-79	75-79	White	2106-3	Hispanic or Latino	2135-2	19	3738834	Unreliable
		Small intestine, unspecified - Malignant neoplasms	C17.9	80-84	80-84	White	2106-3	Hispanic or Latino	2135-2	18	2464564	Unreliable
		Small intestine, unspecified - Malignant neoplasms	C17.9	85-89	85-89	White	2106-3	Hispanic or Latino	2135-2	20	Not Applicable	Not Applicable
		Caecum - Malignant neoplasms	C18.0	50-54	50-54	White	2106-3	Hispanic or Latino	2135-2	11	15367517	Unreliable
		Caecum - Malignant neoplasms	C18.0	55-59	55-59	White	2106-3	Hispanic or Latino	2135-2	18	13193959	Unreliable
		Caecum - Malignant neoplasms	C18.0	60-64	60-64	White	2106-3	Hispanic or Latino	2135-2	35	10491848	0.3
		Caecum - Malignant neoplasms	C18.0	65-69	65-69	White	2106-3	Hispanic or Latino	2135-2	22	7825186	0.3
		Caecum - Malignant neoplasms	C18.0	70-74	70-74	White	2106-3	Hispanic or Latino	2135-2	30	5662361	0.5
		Caecum - Malignant neoplasms	C18.0	75-79	75-79	White	2106-3	Hispanic or Latino	2135-2	33	3738834	0.9
		Caecum - Malignant neoplasms	C18.0	80-84	80-84	White	2106-3	Hispanic or Latino	2135-2	28	2464564	1.1
		Caecum - Malignant neoplasms	C18.0	85-89	85-89	White	2106-3	Hispanic or Latino	2135-2	36	Not Applicable	Not Applicable
		Caecum - Malignant neoplasms	C18.0	90-94	90-94	White	2106-3	Hispanic or Latino	2135-2	25	Not Applicable	Not Applicable
		Caecum - Malignant neoplasms	C18.0	95-99	95-99	White	2106-3	Hispanic or Latino	2135-2	10	Not Applicable	Not Applicable
		Appendix - Malignant neoplasms	C18.1	35-39	35-39	White	2106-3	Hispanic or Latino	2135-2	16	19975809	Unreliable
		Appendix - Malignant neoplasms	C18.1	40-44	40-44	White	2106-3	Hispanic or Latino	2135-2	14	18847334	Unreliable
		Appendix - Malignant neoplasms	C18.1	45-49	45-49	White	2106-3	Hispanic or Latino	2135-2	28	17356750	0.2
		Appendix - Malignant neoplasms	C18.1	50-54	50-54	White	2106-3	Hispanic or Latino	2135-2	39	15367517	0.3
		Appendix - Malignant neoplasms	C18.1	55-59	55-59	White	2106-3	Hispanic or Latino	2135-2	34	13193959	0.3
		Appendix - Malignant neoplasms	C18.1	60-64	60-64	White	2106-3	Hispanic or Latino	2135-2	48	10491848	0.5
		Appendix - Malignant neoplasms	C18.1	65-69	65-69	White	2106-3	Hispanic or Latino	2135-2	43	7825186	0.5
		Appendix - Malignant neoplasms	C18.1	70-74	70-74	White	2106-3	Hispanic or Latino	2135-2	37	5662361	0.7
		Appendix - Malignant neoplasms	C18.1	75-79	75-79	White	2106-3	Hispanic or Latino	2135-2	28	3738834	0.7
		Appendix - Malignant neoplasms	C18.1	80-84	80-84	White	2106-3	Hispanic or Latino	2135-2	18	2464564	Unreliable
		Appendix - Malignant neoplasms	C18.1	85-89	85-89	White	2106-3	Hispanic or Latino	2135-2	13	Not Applicable	Not Applicable
		Ascending colon - Malignant neoplasms	C18.2	45-49	45-49	White	2106-3	Hispanic or Latino	2135-2	10	17356750	Unreliable
		Ascending colon - Malignant neoplasms	C18.2	60-64	60-64	White	2106-3	Hispanic or Latino	2135-2	15	10491848	Unreliable
		Ascending colon - Malignant neoplasms	C18.2	65-69	65-69	White	2106-3	Hispanic or Latino	2135-2	28	7825186	0.4
		Ascending colon - Malignant neoplasms	C18.2	70-74	70-74	White	2106-3	Hispanic or Latino	2135-2	24	5662361	0.4
		Ascending colon - Malignant neoplasms	C18.2	75-79	75-79	White	2106-3	Hispanic or Latino	2135-2	21	3738834	0.6
		Ascending colon - Malignant neoplasms	C18.2	80-84	80-84	White	2106-3	Hispanic or Latino	2135-2	25	2464564	1
		Ascending colon - Malignant neoplasms	C18.2	85-89	85-89	White	2106-3	Hispanic or Latino	2135-2	17	Not Applicable	Not Applicable
		Transverse colon - Malignant neoplasms	C18.4	70-74	70-74	White	2106-3	Hispanic or Latino	2135-2	11	5662361	Unreliable
		Sigmoid colon - Malignant neoplasms	C18.7	35-39	35-39	White	2106-3	Hispanic or Latino	2135-2	13	19975809	Unreliable
		Sigmoid colon - Malignant neoplasms	C18.7	40-44	40-44	White	2106-3	Hispanic or Latino	2135-2	15	18847334	Unreliable
		Sigmoid colon - Malignant neoplasms	C18.7	45-49	45-49	White	2106-3	Hispanic or Latino	2135-2	32	17356750	0.2
		Sigmoid colon - Malignant neoplasms	C18.7	50-54	50-54	White	2106-3	Hispanic or Latino	2135-2	36	15367517	0.2
		Sigmoid colon - Malignant neoplasms	C18.7	55-59	55-59	White	2106-3	Hispanic or Latino	2135-2	47	13193959	0.4
		Sigmoid colon - Malignant neoplasms	C18.7	60-64	60-64	White	2106-3	Hispanic or Latino	2135-2	47	10491848	0.4
		Sigmoid colon - Malignant neoplasms	C18.7	65-69	65-69	White	2106-3	Hispanic or Latino	2135-2	73	7825186	0.9
		Sigmoid colon - Malignant neoplasms	C18.7	70-74	70-74	White	2106-3	Hispanic or Latino	2135-2	43	5662361	0.8
		Sigmoid colon - Malignant neoplasms	C18.7	75-79	75-79	White	2106-3	Hispanic or Latino	2135-2	33	3738834	0.9
		Sigmoid colon - Malignant neoplasms	C18.7	80-84	80-84	White	2106-3	Hispanic or Latino	2135-2	41	2464564	1.7
		Sigmoid colon - Malignant neoplasms	C18.7	85-89	85-89	White	2106-3	Hispanic or Latino	2135-2	32	Not Applicable	Not Applicable
		Sigmoid colon - Malignant neoplasms	C18.7	90-94	90-94	White	2106-3	Hispanic or Latino	2135-2	18	Not Applicable	Not Applicable
		Colon, unspecified - Malignant neoplasms	C18.9	20-24	20-24	White	2106-3	Hispanic or Latino	2135-2	28	21745716	0.1
		Colon, unspecified - Malignant neoplasms	C18.9	25-29	25-29	White	2106-3	Hispanic or Latino	2135-2	63	21452525	0.3
		Colon, unspecified - Malignant neoplasms	C18.9	30-34	30-34	White	2106-3	Hispanic or Latino	2135-2	150	20417136	0.7
		Colon, unspecified - Malignant neoplasms	C18.9	35-39	35-39	White	2106-3	Hispanic or Latino	2135-2	283	19975809	1.4
		Colon, unspecified - Malignant neoplasms	C18.9	40-44	40-44	White	2106-3	Hispanic or Latino	2135-2	503	18847334	2.7
		Colon, unspecified - Malignant neoplasms	C18.9	45-49	45-49	White	2106-3	Hispanic or Latino	2135-2	835	17356750	4.8
		Colon, unspecified - Malignant neoplasms	C18.9	50-54	50-54	White	2106-3	Hispanic or Latino	2135-2	1155	15367517	7.5
		Colon, unspecified - Malignant neoplasms	C18.9	55-59	55-59	White	2106-3	Hispanic or Latino	2135-2	1620	13193959	12.3
		Colon, unspecified - Malignant neoplasms	C18.9	60-64	60-64	White	2106-3	Hispanic or Latino	2135-2	1877	10491848	17.9
		Colon, unspecified - Malignant neoplasms	C18.9	65-69	65-69	White	2106-3	Hispanic or Latino	2135-2	1941	7825186	24.8
		Colon, unspecified - Malignant neoplasms	C18.9	70-74	70-74	White	2106-3	Hispanic or Latino	2135-2	1785	5662361	31.5
		Colon, unspecified - Malignant neoplasms	C18.9	75-79	75-79	White	2106-3	Hispanic or Latino	2135-2	1654	3738834	44.2
		Colon, unspecified - Malignant neoplasms	C18.9	80-84	80-84	White	2106-3	Hispanic or Latino	2135-2	1583	2464564	64.2
		Colon, unspecified - Malignant neoplasms	C18.9	85-89	85-89	White	2106-3	Hispanic or Latino	2135-2	1323	Not Applicable	Not Applicable
		Colon, unspecified - Malignant neoplasms	C18.9	90-94	90-94	White	2106-3	Hispanic or Latino	2135-2	794	Not Applicable	Not Applicable
		Colon, unspecified - Malignant neoplasms	C18.9	95-99	95-99	White	2106-3	Hispanic or Latino	2135-2	240	Not Applicable	Not Applicable
		Malignant neoplasm of rectosigmoid junction	C19	30-34	30-34	White	2106-3	Hispanic or Latino	2135-2	16	20417136	Unreliable
		Malignant neoplasm of rectosigmoid junction	C19	35-39	35-39	White	2106-3	Hispanic or Latino	2135-2	57	19975809	0.3
		Malignant neoplasm of rectosigmoid junction	C19	40-44	40-44	White	2106-3	Hispanic or Latino	2135-2	59	18847334	0.3
		Malignant neoplasm of rectosigmoid junction	C19	45-49	45-49	White	2106-3	Hispanic or Latino	2135-2	118	17356750	0.7
		Malignant neoplasm of rectosigmoid junction	C19	50-54	50-54	White	2106-3	Hispanic or Latino	2135-2	138	15367517	0.9
		Malignant neoplasm of rectosigmoid junction	C19	55-59	55-59	White	2106-3	Hispanic or Latino	2135-2	165	13193959	1.3
		Malignant neoplasm of rectosigmoid junction	C19	60-64	60-64	White	2106-3	Hispanic or Latino	2135-2	178	10491848	1.7
		Malignant neoplasm of rectosigmoid junction	C19	65-69	65-69	White	2106-3	Hispanic or Latino	2135-2	156	7825186	2
		Malignant neoplasm of rectosigmoid junction	C19	70-74	70-74	White	2106-3	Hispanic or Latino	2135-2	158	5662361	2.8
		Malignant neoplasm of rectosigmoid junction	C19	75-79	75-79	White	2106-3	Hispanic or Latino	2135-2	129	3738834	3.5
		Malignant neoplasm of rectosigmoid junction	C19	80-84	80-84	White	2106-3	Hispanic or Latino	2135-2	103	2464564	4.2
		Malignant neoplasm of rectosigmoid junction	C19	85-89	85-89	White	2106-3	Hispanic or Latino	2135-2	77	Not Applicable	Not Applicable
		Malignant neoplasm of rectosigmoid junction	C19	90-94	90-94	White	2106-3	Hispanic or Latino	2135-2	32	Not Applicable	Not Applicable
		Malignant neoplasm of rectosigmoid junction	C19	95-99	95-99	White	2106-3	Hispanic or Latino	2135-2	14	Not Applicable	Not Applicable
		Malignant neoplasm of rectum	C20	25-29	25-29	White	2106-3	Hispanic or Latino	2135-2	18	21452525	Unreliable
		Malignant neoplasm of rectum	C20	30-34	30-34	White	2106-3	Hispanic or Latino	2135-2	43	20417136	0.2
		Malignant neoplasm of rectum	C20	35-39	35-39	White	2106-3	Hispanic or Latino	2135-2	79	19975809	0.4
		Malignant neoplasm of rectum	C20	40-44	40-44	White	2106-3	Hispanic or Latino	2135-2	123	18847334	0.7
		Malignant neoplasm of rectum	C20	45-49	45-49	White	2106-3	Hispanic or Latino	2135-2	229	17356750	1.3
		Malignant neoplasm of rectum	C20	50-54	50-54	White	2106-3	Hispanic or Latino	2135-2	302	15367517	2
		Malignant neoplasm of rectum	C20	55-59	55-59	White	2106-3	Hispanic or Latino	2135-2	382	13193959	2.9
		Malignant neoplasm of rectum	C20	60-64	60-64	White	2106-3	Hispanic or Latino	2135-2	400	10491848	3.8
		Malignant neoplasm of rectum	C20	65-69	65-69	White	2106-3	Hispanic or Latino	2135-2	400	7825186	5.1
		Malignant neoplasm of rectum	C20	70-74	70-74	White	2106-3	Hispanic or Latino	2135-2	326	5662361	5.8
		Malignant neoplasm of rectum	C20	75-79	75-79	White	2106-3	Hispanic or Latino	2135-2	267	3738834	7.1
		Malignant neoplasm of rectum	C20	80-84	80-84	White	2106-3	Hispanic or Latino	2135-2	231	2464564	9.4
		Malignant neoplasm of rectum	C20	85-89	85-89	White	2106-3	Hispanic or Latino	2135-2	195	Not Applicable	Not Applicable
		Malignant neoplasm of rectum	C20	90-94	90-94	White	2106-3	Hispanic or Latino	2135-2	120	Not Applicable	Not Applicable
		Malignant neoplasm of rectum	C20	95-99	95-99	White	2106-3	Hispanic or Latino	2135-2	47	Not Applicable	Not Applicable
		Anus, unspecified - Malignant neoplasms	C21.0	40-44	40-44	White	2106-3	Hispanic or Latino	2135-2	10	18847334	Unreliable
		Anus, unspecified - Malignant neoplasms	C21.0	45-49	45-49	White	2106-3	Hispanic or Latino	2135-2	14	17356750	Unreliable
		Anus, unspecified - Malignant neoplasms	C21.0	50-54	50-54	White	2106-3	Hispanic or Latino	2135-2	49	15367517	0.3
		Anus, unspecified - Malignant neoplasms	C21.0	55-59	55-59	White	2106-3	Hispanic or Latino	2135-2	42	13193959	0.3
		Anus, unspecified - Malignant neoplasms	C21.0	60-64	60-64	White	2106-3	Hispanic or Latino	2135-2	37	10491848	0.4
		Anus, unspecified - Malignant neoplasms	C21.0	65-69	65-69	White	2106-3	Hispanic or Latino	2135-2	39	7825186	0.5
		Anus, unspecified - Malignant neoplasms	C21.0	70-74	70-74	White	2106-3	Hispanic or Latino	2135-2	32	5662361	0.6
		Anus, unspecified - Malignant neoplasms	C21.0	75-79	75-79	White	2106-3	Hispanic or Latino	2135-2	33	3738834	0.9
		Anus, unspecified - Malignant neoplasms	C21.0	80-84	80-84	White	2106-3	Hispanic or Latino	2135-2	44	2464564	1.8
		Anus, unspecified - Malignant neoplasms	C21.0	85-89	85-89	White	2106-3	Hispanic or Latino	2135-2	22	Not Applicable	Not Applicable
		Anus, unspecified - Malignant neoplasms	C21.0	90-94	90-94	White	2106-3	Hispanic or Latino	2135-2	16	Not Applicable	Not Applicable
		Anal canal - Malignant neoplasms	C21.1	60-64	60-64	White	2106-3	Hispanic or Latino	2135-2	12	10491848	Unreliable
		Overlapping lesion of rectum, anus and anal canal - Malignant neoplasms	C21.8	60-64	60-64	White	2106-3	Hispanic or Latino	2135-2	11	10491848	Unreliable
		Overlapping lesion of rectum, anus and anal canal - Malignant neoplasms	C21.8	65-69	65-69	White	2106-3	Hispanic or Latino	2135-2	10	7825186	Unreliable
		Overlapping lesion of rectum, anus and anal canal - Malignant neoplasms	C21.8	80-84	80-84	White	2106-3	Hispanic or Latino	2135-2	12	2464564	Unreliable
		Liver cell carcinoma - Malignant neoplasms	C22.0	20-24	20-24	White	2106-3	Hispanic or Latino	2135-2	14	21745716	Unreliable
		Liver cell carcinoma - Malignant neoplasms	C22.0	25-29	25-29	White	2106-3	Hispanic or Latino	2135-2	16	21452525	Unreliable
		Liver cell carcinoma - Malignant neoplasms	C22.0	30-34	30-34	White	2106-3	Hispanic or Latino	2135-2	12	20417136	Unreliable
		Liver cell carcinoma - Malignant neoplasms	C22.0	35-39	35-39	White	2106-3	Hispanic or Latino	2135-2	28	19975809	0.1
		Liver cell carcinoma - Malignant neoplasms	C22.0	40-44	40-44	White	2106-3	Hispanic or Latino	2135-2	59	18847334	0.3
		Liver cell carcinoma - Malignant neoplasms	C22.0	45-49	45-49	White	2106-3	Hispanic or Latino	2135-2	152	17356750	0.9
		Liver cell carcinoma - Malignant neoplasms	C22.0	50-54	50-54	White	2106-3	Hispanic or Latino	2135-2	465	15367517	3
		Liver cell carcinoma - Malignant neoplasms	C22.0	55-59	55-59	White	2106-3	Hispanic or Latino	2135-2	1102	13193959	8.4
		Liver cell carcinoma - Malignant neoplasms	C22.0	60-64	60-64	White	2106-3	Hispanic or Latino	2135-2	1532	10491848	14.6
		Liver cell carcinoma - Malignant neoplasms	C22.0	65-69	65-69	White	2106-3	Hispanic or Latino	2135-2	1652	7825186	21.1
		Liver cell carcinoma - Malignant neoplasms	C22.0	70-74	70-74	White	2106-3	Hispanic or Latino	2135-2	1365	5662361	24.1
		Liver cell carcinoma - Malignant neoplasms	C22.0	75-79	75-79	White	2106-3	Hispanic or Latino	2135-2	983	3738834	26.3
		Liver cell carcinoma - Malignant neoplasms	C22.0	80-84	80-84	White	2106-3	Hispanic or Latino	2135-2	676	2464564	27.4
		Liver cell carcinoma - Malignant neoplasms	C22.0	85-89	85-89	White	2106-3	Hispanic or Latino	2135-2	416	Not Applicable	Not Applicable
		Liver cell carcinoma - Malignant neoplasms	C22.0	90-94	90-94	White	2106-3	Hispanic or Latino	2135-2	171	Not Applicable	Not Applicable
		Liver cell carcinoma - Malignant neoplasms	C22.0	95-99	95-99	White	2106-3	Hispanic or Latino	2135-2	32	Not Applicable	Not Applicable
		Intrahepatic bile duct carcinoma - Malignant neoplasms	C22.1	25-29	25-29	White	2106-3	Hispanic or Latino	2135-2	13	21452525	Unreliable
		Intrahepatic bile duct carcinoma - Malignant neoplasms	C22.1	30-34	30-34	White	2106-3	Hispanic or Latino	2135-2	22	20417136	0.1
		Intrahepatic bile duct carcinoma - Malignant neoplasms	C22.1	35-39	35-39	White	2106-3	Hispanic or Latino	2135-2	51	19975809	0.3
		Intrahepatic bile duct carcinoma - Malignant neoplasms	C22.1	40-44	40-44	White	2106-3	Hispanic or Latino	2135-2	110	18847334	0.6
		Intrahepatic bile duct carcinoma - Malignant neoplasms	C22.1	45-49	45-49	White	2106-3	Hispanic or Latino	2135-2	162	17356750	0.9
		Intrahepatic bile duct carcinoma - Malignant neoplasms	C22.1	50-54	50-54	White	2106-3	Hispanic or Latino	2135-2	279	15367517	1.8
		Intrahepatic bile duct carcinoma - Malignant neoplasms	C22.1	55-59	55-59	White	2106-3	Hispanic or Latino	2135-2	480	13193959	3.6
		Intrahepatic bile duct carcinoma - Malignant neoplasms	C22.1	60-64	60-64	White	2106-3	Hispanic or Latino	2135-2	636	10491848	6.1
		Intrahepatic bile duct carcinoma - Malignant neoplasms	C22.1	65-69	65-69	White	2106-3	Hispanic or Latino	2135-2	658	7825186	8.4
		Intrahepatic bile duct carcinoma - Malignant neoplasms	C22.1	70-74	70-74	White	2106-3	Hispanic or Latino	2135-2	611	5662361	10.8
		Intrahepatic bile duct carcinoma - Malignant neoplasms	C22.1	75-79	75-79	White	2106-3	Hispanic or Latino	2135-2	497	3738834	13.3
		Intrahepatic bile duct carcinoma - Malignant neoplasms	C22.1	80-84	80-84	White	2106-3	Hispanic or Latino	2135-2	364	2464564	14.8
		Intrahepatic bile duct carcinoma - Malignant neoplasms	C22.1	85-89	85-89	White	2106-3	Hispanic or Latino	2135-2	238	Not Applicable	Not Applicable
		Intrahepatic bile duct carcinoma - Malignant neoplasms	C22.1	90-94	90-94	White	2106-3	Hispanic or Latino	2135-2	109	Not Applicable	Not Applicable
		Intrahepatic bile duct carcinoma - Malignant neoplasms	C22.1	95-99	95-99	White	2106-3	Hispanic or Latino	2135-2	24	Not Applicable	Not Applicable
		Hepatoblastoma - Malignant neoplasms	C22.2	1-4	1-4	White	2106-3	Hispanic or Latino	2135-2	18	16801770	Unreliable
		Liver, unspecified - Malignant neoplasms	C22.9	25-29	25-29	White	2106-3	Hispanic or Latino	2135-2	13	21452525	Unreliable
		Liver, unspecified - Malignant neoplasms	C22.9	30-34	30-34	White	2106-3	Hispanic or Latino	2135-2	16	20417136	Unreliable
		Liver, unspecified - Malignant neoplasms	C22.9	35-39	35-39	White	2106-3	Hispanic or Latino	2135-2	18	19975809	Unreliable
		Liver, unspecified - Malignant neoplasms	C22.9	40-44	40-44	White	2106-3	Hispanic or Latino	2135-2	50	18847334	0.3
		Liver, unspecified - Malignant neoplasms	C22.9	45-49	45-49	White	2106-3	Hispanic or Latino	2135-2	103	17356750	0.6
		Liver, unspecified - Malignant neoplasms	C22.9	50-54	50-54	White	2106-3	Hispanic or Latino	2135-2	261	15367517	1.7
		Liver, unspecified - Malignant neoplasms	C22.9	55-59	55-59	White	2106-3	Hispanic or Latino	2135-2	534	13193959	4
		Liver, unspecified - Malignant neoplasms	C22.9	60-64	60-64	White	2106-3	Hispanic or Latino	2135-2	781	10491848	7.4
		Liver, unspecified - Malignant neoplasms	C22.9	65-69	65-69	White	2106-3	Hispanic or Latino	2135-2	883	7825186	11.3
		Liver, unspecified - Malignant neoplasms	C22.9	70-74	70-74	White	2106-3	Hispanic or Latino	2135-2	859	5662361	15.2
		Liver, unspecified - Malignant neoplasms	C22.9	75-79	75-79	White	2106-3	Hispanic or Latino	2135-2	761	3738834	20.4
		Liver, unspecified - Malignant neoplasms	C22.9	80-84	80-84	White	2106-3	Hispanic or Latino	2135-2	628	2464564	25.5
		Liver, unspecified - Malignant neoplasms	C22.9	85-89	85-89	White	2106-3	Hispanic or Latino	2135-2	449	Not Applicable	Not Applicable
		Liver, unspecified - Malignant neoplasms	C22.9	90-94	90-94	White	2106-3	Hispanic or Latino	2135-2	251	Not Applicable	Not Applicable
		Liver, unspecified - Malignant neoplasms	C22.9	95-99	95-99	White	2106-3	Hispanic or Latino	2135-2	49	Not Applicable	Not Applicable
		Malignant neoplasm of gallbladder	C23	40-44	40-44	White	2106-3	Hispanic or Latino	2135-2	32	18847334	0.2
		Malignant neoplasm of gallbladder	C23	45-49	45-49	White	2106-3	Hispanic or Latino	2135-2	61	17356750	0.4
		Malignant neoplasm of gallbladder	C23	50-54	50-54	White	2106-3	Hispanic or Latino	2135-2	121	15367517	0.8
		Malignant neoplasm of gallbladder	C23	55-59	55-59	White	2106-3	Hispanic or Latino	2135-2	138	13193959	1
		Malignant neoplasm of gallbladder	C23	60-64	60-64	White	2106-3	Hispanic or Latino	2135-2	194	10491848	1.8
		Malignant neoplasm of gallbladder	C23	65-69	65-69	White	2106-3	Hispanic or Latino	2135-2	201	7825186	2.6
		Malignant neoplasm of gallbladder	C23	70-74	70-74	White	2106-3	Hispanic or Latino	2135-2	223	5662361	3.9
		Malignant neoplasm of gallbladder	C23	75-79	75-79	White	2106-3	Hispanic or Latino	2135-2	181	3738834	4.8
		Malignant neoplasm of gallbladder	C23	80-84	80-84	White	2106-3	Hispanic or Latino	2135-2	160	2464564	6.5
		Malignant neoplasm of gallbladder	C23	85-89	85-89	White	2106-3	Hispanic or Latino	2135-2	115	Not Applicable	Not Applicable
		Malignant neoplasm of gallbladder	C23	90-94	90-94	White	2106-3	Hispanic or Latino	2135-2	70	Not Applicable	Not Applicable
		Extrahepatic bile duct - Malignant neoplasms	C24.0	45-49	45-49	White	2106-3	Hispanic or Latino	2135-2	11	17356750	Unreliable
		Extrahepatic bile duct - Malignant neoplasms	C24.0	50-54	50-54	White	2106-3	Hispanic or Latino	2135-2	27	15367517	0.2
		Extrahepatic bile duct - Malignant neoplasms	C24.0	55-59	55-59	White	2106-3	Hispanic or Latino	2135-2	51	13193959	0.4
		Extrahepatic bile duct - Malignant neoplasms	C24.0	60-64	60-64	White	2106-3	Hispanic or Latino	2135-2	62	10491848	0.6
		Extrahepatic bile duct - Malignant neoplasms	C24.0	65-69	65-69	White	2106-3	Hispanic or Latino	2135-2	70	7825186	0.9
		Extrahepatic bile duct - Malignant neoplasms	C24.0	70-74	70-74	White	2106-3	Hispanic or Latino	2135-2	81	5662361	1.4
		Extrahepatic bile duct - Malignant neoplasms	C24.0	75-79	75-79	White	2106-3	Hispanic or Latino	2135-2	83	3738834	2.2
		Extrahepatic bile duct - Malignant neoplasms	C24.0	80-84	80-84	White	2106-3	Hispanic or Latino	2135-2	65	2464564	2.6
		Extrahepatic bile duct - Malignant neoplasms	C24.0	85-89	85-89	White	2106-3	Hispanic or Latino	2135-2	34	Not Applicable	Not Applicable
		Extrahepatic bile duct - Malignant neoplasms	C24.0	90-94	90-94	White	2106-3	Hispanic or Latino	2135-2	31	Not Applicable	Not Applicable
		Ampulla of Vater - Malignant neoplasms	C24.1	55-59	55-59	White	2106-3	Hispanic or Latino	2135-2	11	13193959	Unreliable
		Ampulla of Vater - Malignant neoplasms	C24.1	60-64	60-64	White	2106-3	Hispanic or Latino	2135-2	16	10491848	Unreliable
		Ampulla of Vater - Malignant neoplasms	C24.1	65-69	65-69	White	2106-3	Hispanic or Latino	2135-2	19	7825186	Unreliable
		Ampulla of Vater - Malignant neoplasms	C24.1	70-74	70-74	White	2106-3	Hispanic or Latino	2135-2	34	5662361	0.6
		Ampulla of Vater - Malignant neoplasms	C24.1	75-79	75-79	White	2106-3	Hispanic or Latino	2135-2	23	3738834	0.6
		Ampulla of Vater - Malignant neoplasms	C24.1	80-84	80-84	White	2106-3	Hispanic or Latino	2135-2	26	2464564	1.1
		Ampulla of Vater - Malignant neoplasms	C24.1	85-89	85-89	White	2106-3	Hispanic or Latino	2135-2	11	Not Applicable	Not Applicable
		Biliary tract, unspecified - Malignant neoplasms	C24.9	40-44	40-44	White	2106-3	Hispanic or Latino	2135-2	10	18847334	Unreliable
		Biliary tract, unspecified - Malignant neoplasms	C24.9	45-49	45-49	White	2106-3	Hispanic or Latino	2135-2	14	17356750	Unreliable
		Biliary tract, unspecified - Malignant neoplasms	C24.9	50-54	50-54	White	2106-3	Hispanic or Latino	2135-2	21	15367517	0.1
		Biliary tract, unspecified - Malignant neoplasms	C24.9	55-59	55-59	White	2106-3	Hispanic or Latino	2135-2	32	13193959	0.2
		Biliary tract, unspecified - Malignant neoplasms	C24.9	60-64	60-64	White	2106-3	Hispanic or Latino	2135-2	41	10491848	0.4
		Biliary tract, unspecified - Malignant neoplasms	C24.9	65-69	65-69	White	2106-3	Hispanic or Latino	2135-2	51	7825186	0.7
		Biliary tract, unspecified - Malignant neoplasms	C24.9	70-74	70-74	White	2106-3	Hispanic or Latino	2135-2	47	5662361	0.8
		Biliary tract, unspecified - Malignant neoplasms	C24.9	75-79	75-79	White	2106-3	Hispanic or Latino	2135-2	48	3738834	1.3
		Biliary tract, unspecified - Malignant neoplasms	C24.9	80-84	80-84	White	2106-3	Hispanic or Latino	2135-2	57	2464564	2.3
		Biliary tract, unspecified - Malignant neoplasms	C24.9	85-89	85-89	White	2106-3	Hispanic or Latino	2135-2	32	Not Applicable	Not Applicable
		Biliary tract, unspecified - Malignant neoplasms	C24.9	90-94	90-94	White	2106-3	Hispanic or Latino	2135-2	15	Not Applicable	Not Applicable
		Head of pancreas - Malignant neoplasms	C25.0	55-59	55-59	White	2106-3	Hispanic or Latino	2135-2	19	13193959	Unreliable
		Head of pancreas - Malignant neoplasms	C25.0	60-64	60-64	White	2106-3	Hispanic or Latino	2135-2	15	10491848	Unreliable
		Head of pancreas - Malignant neoplasms	C25.0	65-69	65-69	White	2106-3	Hispanic or Latino	2135-2	25	7825186	0.3
		Head of pancreas - Malignant neoplasms	C25.0	70-74	70-74	White	2106-3	Hispanic or Latino	2135-2	41	5662361	0.7
		Head of pancreas - Malignant neoplasms	C25.0	75-79	75-79	White	2106-3	Hispanic or Latino	2135-2	42	3738834	1.1
		Head of pancreas - Malignant neoplasms	C25.0	80-84	80-84	White	2106-3	Hispanic or Latino	2135-2	35	2464564	1.4
		Head of pancreas - Malignant neoplasms	C25.0	85-89	85-89	White	2106-3	Hispanic or Latino	2135-2	19	Not Applicable	Not Applicable
		Body of pancreas - Malignant neoplasms	C25.1	75-79	75-79	White	2106-3	Hispanic or Latino	2135-2	11	3738834	Unreliable
		Tail of pancreas - Malignant neoplasms	C25.2	65-69	65-69	White	2106-3	Hispanic or Latino	2135-2	12	7825186	Unreliable
		Tail of pancreas - Malignant neoplasms	C25.2	70-74	70-74	White	2106-3	Hispanic or Latino	2135-2	12	5662361	Unreliable
		Tail of pancreas - Malignant neoplasms	C25.2	75-79	75-79	White	2106-3	Hispanic or Latino	2135-2	10	3738834	Unreliable
		Tail of pancreas - Malignant neoplasms	C25.2	80-84	80-84	White	2106-3	Hispanic or Latino	2135-2	13	2464564	Unreliable
		Pancreatic duct - Malignant neoplasms	C25.3	60-64	60-64	White	2106-3	Hispanic or Latino	2135-2	14	10491848	Unreliable
		Pancreatic duct - Malignant neoplasms	C25.3	65-69	65-69	White	2106-3	Hispanic or Latino	2135-2	20	7825186	0.3
		Pancreatic duct - Malignant neoplasms	C25.3	70-74	70-74	White	2106-3	Hispanic or Latino	2135-2	16	5662361	Unreliable
		Pancreatic duct - Malignant neoplasms	C25.3	75-79	75-79	White	2106-3	Hispanic or Latino	2135-2	23	3738834	0.6
		Pancreatic duct - Malignant neoplasms	C25.3	80-84	80-84	White	2106-3	Hispanic or Latino	2135-2	20	2464564	0.8
		Pancreatic duct - Malignant neoplasms	C25.3	85-89	85-89	White	2106-3	Hispanic or Latino	2135-2	15	Not Applicable	Not Applicable
		Pancreas, unspecified - Malignant neoplasms	C25.9	25-29	25-29	White	2106-3	Hispanic or Latino	2135-2	11	21452525	Unreliable
		Pancreas, unspecified - Malignant neoplasms	C25.9	30-34	30-34	White	2106-3	Hispanic or Latino	2135-2	40	20417136	0.2
		Pancreas, unspecified - Malignant neoplasms	C25.9	35-39	35-39	White	2106-3	Hispanic or Latino	2135-2	101	19975809	0.5
		Pancreas, unspecified - Malignant neoplasms	C25.9	40-44	40-44	White	2106-3	Hispanic or Latino	2135-2	258	18847334	1.4
		Pancreas, unspecified - Malignant neoplasms	C25.9	45-49	45-49	White	2106-3	Hispanic or Latino	2135-2	516	17356750	3
		Pancreas, unspecified - Malignant neoplasms	C25.9	50-54	50-54	White	2106-3	Hispanic or Latino	2135-2	988	15367517	6.4
		Pancreas, unspecified - Malignant neoplasms	C25.9	55-59	55-59	White	2106-3	Hispanic or Latino	2135-2	1588	13193959	12
		Pancreas, unspecified - Malignant neoplasms	C25.9	60-64	60-64	White	2106-3	Hispanic or Latino	2135-2	2132	10491848	20.3
		Pancreas, unspecified - Malignant neoplasms	C25.9	65-69	65-69	White	2106-3	Hispanic or Latino	2135-2	2504	7825186	32
		Pancreas, unspecified - Malignant neoplasms	C25.9	70-74	70-74	White	2106-3	Hispanic or Latino	2135-2	2485	5662361	43.9
		Pancreas, unspecified - Malignant neoplasms	C25.9	75-79	75-79	White	2106-3	Hispanic or Latino	2135-2	2327	3738834	62.2
		Pancreas, unspecified - Malignant neoplasms	C25.9	80-84	80-84	White	2106-3	Hispanic or Latino	2135-2	1937	2464564	78.6
		Pancreas, unspecified - Malignant neoplasms	C25.9	85-89	85-89	White	2106-3	Hispanic or Latino	2135-2	1342	Not Applicable	Not Applicable
		Pancreas, unspecified - Malignant neoplasms	C25.9	90-94	90-94	White	2106-3	Hispanic or Latino	2135-2	600	Not Applicable	Not Applicable
		Pancreas, unspecified - Malignant neoplasms	C25.9	95-99	95-99	White	2106-3	Hispanic or Latino	2135-2	151	Not Applicable	Not Applicable
		Intestinal tract, part unspecified - Malignant neoplasms	C26.0	60-64	60-64	White	2106-3	Hispanic or Latino	2135-2	10	10491848	Unreliable
		Intestinal tract, part unspecified - Malignant neoplasms	C26.0	65-69	65-69	White	2106-3	Hispanic or Latino	2135-2	10	7825186	Unreliable
		Intestinal tract, part unspecified - Malignant neoplasms	C26.0	70-74	70-74	White	2106-3	Hispanic or Latino	2135-2	17	5662361	Unreliable
		Intestinal tract, part unspecified - Malignant neoplasms	C26.0	75-79	75-79	White	2106-3	Hispanic or Latino	2135-2	11	3738834	Unreliable
		Intestinal tract, part unspecified - Malignant neoplasms	C26.0	80-84	80-84	White	2106-3	Hispanic or Latino	2135-2	15	2464564	Unreliable
		Ill-defined sites within the digestive system - Malignant neoplasms	C26.9	35-39	35-39	White	2106-3	Hispanic or Latino	2135-2	12	19975809	Unreliable
		Ill-defined sites within the digestive system - Malignant neoplasms	C26.9	40-44	40-44	White	2106-3	Hispanic or Latino	2135-2	18	18847334	Unreliable
		Ill-defined sites within the digestive system - Malignant neoplasms	C26.9	45-49	45-49	White	2106-3	Hispanic or Latino	2135-2	28	17356750	0.2
		Ill-defined sites within the digestive system - Malignant neoplasms	C26.9	50-54	50-54	White	2106-3	Hispanic or Latino	2135-2	52	15367517	0.3
		Ill-defined sites within the digestive system - Malignant neoplasms	C26.9	55-59	55-59	White	2106-3	Hispanic or Latino	2135-2	74	13193959	0.6
		Ill-defined sites within the digestive system - Malignant neoplasms	C26.9	60-64	60-64	White	2106-3	Hispanic or Latino	2135-2	100	10491848	1
		Ill-defined sites within the digestive system - Malignant neoplasms	C26.9	65-69	65-69	White	2106-3	Hispanic or Latino	2135-2	131	7825186	1.7
		Ill-defined sites within the digestive system - Malignant neoplasms	C26.9	70-74	70-74	White	2106-3	Hispanic or Latino	2135-2	121	5662361	2.1
		Ill-defined sites within the digestive system - Malignant neoplasms	C26.9	75-79	75-79	White	2106-3	Hispanic or Latino	2135-2	99	3738834	2.6
		Ill-defined sites within the digestive system - Malignant neoplasms	C26.9	80-84	80-84	White	2106-3	Hispanic or Latino	2135-2	85	2464564	3.4
		Ill-defined sites within the digestive system - Malignant neoplasms	C26.9	85-89	85-89	White	2106-3	Hispanic or Latino	2135-2	67	Not Applicable	Not Applicable
		Ill-defined sites within the digestive system - Malignant neoplasms	C26.9	90-94	90-94	White	2106-3	Hispanic or Latino	2135-2	35	Not Applicable	Not Applicable
		Maxillary sinus - Malignant neoplasms	C31.0	55-59	55-59	White	2106-3	Hispanic or Latino	2135-2	12	13193959	Unreliable
		Maxillary sinus - Malignant neoplasms	C31.0	65-69	65-69	White	2106-3	Hispanic or Latino	2135-2	14	7825186	Unreliable
		Supraglottis - Malignant neoplasms	C32.1	55-59	55-59	White	2106-3	Hispanic or Latino	2135-2	14	13193959	Unreliable
		Supraglottis - Malignant neoplasms	C32.1	60-64	60-64	White	2106-3	Hispanic or Latino	2135-2	10	10491848	Unreliable
		Supraglottis - Malignant neoplasms	C32.1	65-69	65-69	White	2106-3	Hispanic or Latino	2135-2	14	7825186	Unreliable
		Supraglottis - Malignant neoplasms	C32.1	70-74	70-74	White	2106-3	Hispanic or Latino	2135-2	10	5662361	Unreliable
		Supraglottis - Malignant neoplasms	C32.1	75-79	75-79	White	2106-3	Hispanic or Latino	2135-2	11	3738834	Unreliable
		Larynx, unspecified - Malignant neoplasms	C32.9	45-49	45-49	White	2106-3	Hispanic or Latino	2135-2	29	17356750	0.2
		Larynx, unspecified - Malignant neoplasms	C32.9	50-54	50-54	White	2106-3	Hispanic or Latino	2135-2	44	15367517	0.3
		Larynx, unspecified - Malignant neoplasms	C32.9	55-59	55-59	White	2106-3	Hispanic or Latino	2135-2	99	13193959	0.8
		Larynx, unspecified - Malignant neoplasms	C32.9	60-64	60-64	White	2106-3	Hispanic or Latino	2135-2	135	10491848	1.3
		Larynx, unspecified - Malignant neoplasms	C32.9	65-69	65-69	White	2106-3	Hispanic or Latino	2135-2	165	7825186	2.1
		Larynx, unspecified - Malignant neoplasms	C32.9	70-74	70-74	White	2106-3	Hispanic or Latino	2135-2	164	5662361	2.9
		Larynx, unspecified - Malignant neoplasms	C32.9	75-79	75-79	White	2106-3	Hispanic or Latino	2135-2	132	3738834	3.5
		Larynx, unspecified - Malignant neoplasms	C32.9	80-84	80-84	White	2106-3	Hispanic or Latino	2135-2	112	2464564	4.5
		Larynx, unspecified - Malignant neoplasms	C32.9	85-89	85-89	White	2106-3	Hispanic or Latino	2135-2	66	Not Applicable	Not Applicable
		Larynx, unspecified - Malignant neoplasms	C32.9	90-94	90-94	White	2106-3	Hispanic or Latino	2135-2	38	Not Applicable	Not Applicable
		Larynx, unspecified - Malignant neoplasms	C32.9	95-99	95-99	White	2106-3	Hispanic or Latino	2135-2	12	Not Applicable	Not Applicable
		Main bronchus - Malignant neoplasms	C34.0	60-64	60-64	White	2106-3	Hispanic or Latino	2135-2	11	10491848	Unreliable
		Main bronchus - Malignant neoplasms	C34.0	70-74	70-74	White	2106-3	Hispanic or Latino	2135-2	14	5662361	Unreliable
		Main bronchus - Malignant neoplasms	C34.0	75-79	75-79	White	2106-3	Hispanic or Latino	2135-2	15	3738834	Unreliable
		Main bronchus - Malignant neoplasms	C34.0	85-89	85-89	White	2106-3	Hispanic or Latino	2135-2	10	Not Applicable	Not Applicable
		Upper lobe, bronchus or lung - Malignant neoplasms	C34.1	55-59	55-59	White	2106-3	Hispanic or Latino	2135-2	17	13193959	Unreliable
		Upper lobe, bronchus or lung - Malignant neoplasms	C34.1	60-64	60-64	White	2106-3	Hispanic or Latino	2135-2	26	10491848	0.2
		Upper lobe, bronchus or lung - Malignant neoplasms	C34.1	65-69	65-69	White	2106-3	Hispanic or Latino	2135-2	47	7825186	0.6
		Upper lobe, bronchus or lung - Malignant neoplasms	C34.1	70-74	70-74	White	2106-3	Hispanic or Latino	2135-2	68	5662361	1.2
		Upper lobe, bronchus or lung - Malignant neoplasms	C34.1	75-79	75-79	White	2106-3	Hispanic or Latino	2135-2	61	3738834	1.6
		Upper lobe, bronchus or lung - Malignant neoplasms	C34.1	80-84	80-84	White	2106-3	Hispanic or Latino	2135-2	40	2464564	1.6
		Upper lobe, bronchus or lung - Malignant neoplasms	C34.1	85-89	85-89	White	2106-3	Hispanic or Latino	2135-2	36	Not Applicable	Not Applicable
		Upper lobe, bronchus or lung - Malignant neoplasms	C34.1	90-94	90-94	White	2106-3	Hispanic or Latino	2135-2	13	Not Applicable	Not Applicable
		Lower lobe, bronchus or lung - Malignant neoplasms	C34.3	60-64	60-64	White	2106-3	Hispanic or Latino	2135-2	15	10491848	Unreliable
		Lower lobe, bronchus or lung - Malignant neoplasms	C34.3	65-69	65-69	White	2106-3	Hispanic or Latino	2135-2	28	7825186	0.4
		Lower lobe, bronchus or lung - Malignant neoplasms	C34.3	70-74	70-74	White	2106-3	Hispanic or Latino	2135-2	25	5662361	0.4
		Lower lobe, bronchus or lung - Malignant neoplasms	C34.3	75-79	75-79	White	2106-3	Hispanic or Latino	2135-2	44	3738834	1.2
		Lower lobe, bronchus or lung - Malignant neoplasms	C34.3	80-84	80-84	White	2106-3	Hispanic or Latino	2135-2	38	2464564	1.5
		Lower lobe, bronchus or lung - Malignant neoplasms	C34.3	85-89	85-89	White	2106-3	Hispanic or Latino	2135-2	18	Not Applicable	Not Applicable
		Bronchus or lung, unspecified - Malignant neoplasms	C34.9	20-24	20-24	White	2106-3	Hispanic or Latino	2135-2	20	21745716	0.1
		Bronchus or lung, unspecified - Malignant neoplasms	C34.9	25-29	25-29	White	2106-3	Hispanic or Latino	2135-2	42	21452525	0.2
		Bronchus or lung, unspecified - Malignant neoplasms	C34.9	30-34	30-34	White	2106-3	Hispanic or Latino	2135-2	62	20417136	0.3
		Bronchus or lung, unspecified - Malignant neoplasms	C34.9	35-39	35-39	White	2106-3	Hispanic or Latino	2135-2	118	19975809	0.6
		Bronchus or lung, unspecified - Malignant neoplasms	C34.9	40-44	40-44	White	2106-3	Hispanic or Latino	2135-2	268	18847334	1.4
		Bronchus or lung, unspecified - Malignant neoplasms	C34.9	45-49	45-49	White	2106-3	Hispanic or Latino	2135-2	478	17356750	2.8
		Bronchus or lung, unspecified - Malignant neoplasms	C34.9	50-54	50-54	White	2106-3	Hispanic or Latino	2135-2	933	15367517	6.1
		Bronchus or lung, unspecified - Malignant neoplasms	C34.9	55-59	55-59	White	2106-3	Hispanic or Latino	2135-2	1876	13193959	14.2
		Bronchus or lung, unspecified - Malignant neoplasms	C34.9	60-64	60-64	White	2106-3	Hispanic or Latino	2135-2	2986	10491848	28.5
		Bronchus or lung, unspecified - Malignant neoplasms	C34.9	65-69	65-69	White	2106-3	Hispanic or Latino	2135-2	3832	7825186	49
		Bronchus or lung, unspecified - Malignant neoplasms	C34.9	70-74	70-74	White	2106-3	Hispanic or Latino	2135-2	4372	5662361	77.2
		Bronchus or lung, unspecified - Malignant neoplasms	C34.9	75-79	75-79	White	2106-3	Hispanic or Latino	2135-2	4159	3738834	111.2
		Bronchus or lung, unspecified - Malignant neoplasms	C34.9	80-84	80-84	White	2106-3	Hispanic or Latino	2135-2	3665	2464564	148.7
		Bronchus or lung, unspecified - Malignant neoplasms	C34.9	85-89	85-89	White	2106-3	Hispanic or Latino	2135-2	2487	Not Applicable	Not Applicable
		Bronchus or lung, unspecified - Malignant neoplasms	C34.9	90-94	90-94	White	2106-3	Hispanic or Latino	2135-2	1123	Not Applicable	Not Applicable
		Bronchus or lung, unspecified - Malignant neoplasms	C34.9	95-99	95-99	White	2106-3	Hispanic or Latino	2135-2	296	Not Applicable	Not Applicable
		Malignant neoplasm of thymus	C37	45-49	45-49	White	2106-3	Hispanic or Latino	2135-2	16	17356750	Unreliable
		Malignant neoplasm of thymus	C37	50-54	50-54	White	2106-3	Hispanic or Latino	2135-2	12	15367517	Unreliable
		Malignant neoplasm of thymus	C37	55-59	55-59	White	2106-3	Hispanic or Latino	2135-2	13	13193959	Unreliable
		Malignant neoplasm of thymus	C37	60-64	60-64	White	2106-3	Hispanic or Latino	2135-2	23	10491848	0.2
		Malignant neoplasm of thymus	C37	65-69	65-69	White	2106-3	Hispanic or Latino	2135-2	19	7825186	Unreliable
		Malignant neoplasm of thymus	C37	70-74	70-74	White	2106-3	Hispanic or Latino	2135-2	13	5662361	Unreliable
		Malignant neoplasm of thymus	C37	80-84	80-84	White	2106-3	Hispanic or Latino	2135-2	12	2464564	Unreliable
		Mediastinum, part unspecified - Malignant neoplasms	C38.3	25-29	25-29	White	2106-3	Hispanic or Latino	2135-2	16	21452525	Unreliable
		Long bones of lower limb - Malignant neoplasms	C40.2	10-14	10-14	White	2106-3	Hispanic or Latino	2135-2	11	23116925	Unreliable
		Long bones of lower limb - Malignant neoplasms	C40.2	15-19	15-19	White	2106-3	Hispanic or Latino	2135-2	21	22498357	0.1
		Mandible - Malignant neoplasms	C41.1	60-64	60-64	White	2106-3	Hispanic or Latino	2135-2	10	10491848	Unreliable
		Mandible - Malignant neoplasms	C41.1	70-74	70-74	White	2106-3	Hispanic or Latino	2135-2	11	5662361	Unreliable
		Mandible - Malignant neoplasms	C41.1	80-84	80-84	White	2106-3	Hispanic or Latino	2135-2	10	2464564	Unreliable
		Mandible - Malignant neoplasms	C41.1	90-94	90-94	White	2106-3	Hispanic or Latino	2135-2	11	Not Applicable	Not Applicable
		Bone and articular cartilage, unspecified - Malignant neoplasms	C41.9	10-14	10-14	White	2106-3	Hispanic or Latino	2135-2	69	23116925	0.3
		Bone and articular cartilage, unspecified - Malignant neoplasms	C41.9	15-19	15-19	White	2106-3	Hispanic or Latino	2135-2	107	22498357	0.5
		Bone and articular cartilage, unspecified - Malignant neoplasms	C41.9	20-24	20-24	White	2106-3	Hispanic or Latino	2135-2	75	21745716	0.3
		Bone and articular cartilage, unspecified - Malignant neoplasms	C41.9	25-29	25-29	White	2106-3	Hispanic or Latino	2135-2	43	21452525	0.2
		Bone and articular cartilage, unspecified - Malignant neoplasms	C41.9	30-34	30-34	White	2106-3	Hispanic or Latino	2135-2	41	20417136	0.2
		Bone and articular cartilage, unspecified - Malignant neoplasms	C41.9	35-39	35-39	White	2106-3	Hispanic or Latino	2135-2	31	19975809	0.2
		Bone and articular cartilage, unspecified - Malignant neoplasms	C41.9	40-44	40-44	White	2106-3	Hispanic or Latino	2135-2	26	18847334	0.1
		Bone and articular cartilage, unspecified - Malignant neoplasms	C41.9	45-49	45-49	White	2106-3	Hispanic or Latino	2135-2	36	17356750	0.2
		Bone and articular cartilage, unspecified - Malignant neoplasms	C41.9	5-9	5-9	White	2106-3	Hispanic or Latino	2135-2	13	21934931	Unreliable
		Bone and articular cartilage, unspecified - Malignant neoplasms	C41.9	50-54	50-54	White	2106-3	Hispanic or Latino	2135-2	32	15367517	0.2
		Bone and articular cartilage, unspecified - Malignant neoplasms	C41.9	55-59	55-59	White	2106-3	Hispanic or Latino	2135-2	51	13193959	0.4
		Bone and articular cartilage, unspecified - Malignant neoplasms	C41.9	60-64	60-64	White	2106-3	Hispanic or Latino	2135-2	45	10491848	0.4
		Bone and articular cartilage, unspecified - Malignant neoplasms	C41.9	65-69	65-69	White	2106-3	Hispanic or Latino	2135-2	44	7825186	0.6
		Bone and articular cartilage, unspecified - Malignant neoplasms	C41.9	70-74	70-74	White	2106-3	Hispanic or Latino	2135-2	38	5662361	0.7
		Bone and articular cartilage, unspecified - Malignant neoplasms	C41.9	75-79	75-79	White	2106-3	Hispanic or Latino	2135-2	39	3738834	1
		Bone and articular cartilage, unspecified - Malignant neoplasms	C41.9	80-84	80-84	White	2106-3	Hispanic or Latino	2135-2	26	2464564	1.1
		Bone and articular cartilage, unspecified - Malignant neoplasms	C41.9	85-89	85-89	White	2106-3	Hispanic or Latino	2135-2	28	Not Applicable	Not Applicable
		Bone and articular cartilage, unspecified - Malignant neoplasms	C41.9	90-94	90-94	White	2106-3	Hispanic or Latino	2135-2	14	Not Applicable	Not Applicable
		Malignant melanoma of lower limb, including hip - Malignant neoplasms	C43.7	60-64	60-64	White	2106-3	Hispanic or Latino	2135-2	11	10491848	Unreliable
		Malignant melanoma of lower limb, including hip - Malignant neoplasms	C43.7	65-69	65-69	White	2106-3	Hispanic or Latino	2135-2	15	7825186	Unreliable
		Malignant melanoma of lower limb, including hip - Malignant neoplasms	C43.7	80-84	80-84	White	2106-3	Hispanic or Latino	2135-2	11	2464564	Unreliable
		Malignant melanoma of lower limb, including hip - Malignant neoplasms	C43.7	85-89	85-89	White	2106-3	Hispanic or Latino	2135-2	11	Not Applicable	Not Applicable
		Malignant melanoma of skin, unspecified - Malignant neoplasms	C43.9	30-34	30-34	White	2106-3	Hispanic or Latino	2135-2	22	20417136	0.1
		Malignant melanoma of skin, unspecified - Malignant neoplasms	C43.9	35-39	35-39	White	2106-3	Hispanic or Latino	2135-2	36	19975809	0.2
		Malignant melanoma of skin, unspecified - Malignant neoplasms	C43.9	40-44	40-44	White	2106-3	Hispanic or Latino	2135-2	55	18847334	0.3
		Malignant melanoma of skin, unspecified - Malignant neoplasms	C43.9	45-49	45-49	White	2106-3	Hispanic or Latino	2135-2	65	17356750	0.4
		Malignant melanoma of skin, unspecified - Malignant neoplasms	C43.9	50-54	50-54	White	2106-3	Hispanic or Latino	2135-2	108	15367517	0.7
		Malignant melanoma of skin, unspecified - Malignant neoplasms	C43.9	55-59	55-59	White	2106-3	Hispanic or Latino	2135-2	114	13193959	0.9
		Malignant melanoma of skin, unspecified - Malignant neoplasms	C43.9	60-64	60-64	White	2106-3	Hispanic or Latino	2135-2	115	10491848	1.1
		Malignant melanoma of skin, unspecified - Malignant neoplasms	C43.9	65-69	65-69	White	2106-3	Hispanic or Latino	2135-2	124	7825186	1.6
		Malignant melanoma of skin, unspecified - Malignant neoplasms	C43.9	70-74	70-74	White	2106-3	Hispanic or Latino	2135-2	140	5662361	2.5
		Malignant melanoma of skin, unspecified - Malignant neoplasms	C43.9	75-79	75-79	White	2106-3	Hispanic or Latino	2135-2	110	3738834	2.9
		Malignant melanoma of skin, unspecified - Malignant neoplasms	C43.9	80-84	80-84	White	2106-3	Hispanic or Latino	2135-2	106	2464564	4.3
		Malignant melanoma of skin, unspecified - Malignant neoplasms	C43.9	85-89	85-89	White	2106-3	Hispanic or Latino	2135-2	71	Not Applicable	Not Applicable
		Malignant melanoma of skin, unspecified - Malignant neoplasms	C43.9	90-94	90-94	White	2106-3	Hispanic or Latino	2135-2	35	Not Applicable	Not Applicable
		Malignant melanoma of skin, unspecified - Malignant neoplasms	C43.9	95-99	95-99	White	2106-3	Hispanic or Latino	2135-2	19	Not Applicable	Not Applicable
		Skin of other and unspecified parts of face - Malignant neoplasms	C44.3	80-84	80-84	White	2106-3	Hispanic or Latino	2135-2	16	2464564	Unreliable
		Skin of other and unspecified parts of face - Malignant neoplasms	C44.3	90-94	90-94	White	2106-3	Hispanic or Latino	2135-2	10	Not Applicable	Not Applicable
		Skin of scalp and neck - Malignant neoplasms	C44.4	45-49	45-49	White	2106-3	Hispanic or Latino	2135-2	14	17356750	Unreliable
		Skin of scalp and neck - Malignant neoplasms	C44.4	50-54	50-54	White	2106-3	Hispanic or Latino	2135-2	30	15367517	0.2
		Skin of scalp and neck - Malignant neoplasms	C44.4	55-59	55-59	White	2106-3	Hispanic or Latino	2135-2	34	13193959	0.3
		Skin of scalp and neck - Malignant neoplasms	C44.4	60-64	60-64	White	2106-3	Hispanic or Latino	2135-2	67	10491848	0.6
		Skin of scalp and neck - Malignant neoplasms	C44.4	65-69	65-69	White	2106-3	Hispanic or Latino	2135-2	53	7825186	0.7
		Skin of scalp and neck - Malignant neoplasms	C44.4	70-74	70-74	White	2106-3	Hispanic or Latino	2135-2	45	5662361	0.8
		Skin of scalp and neck - Malignant neoplasms	C44.4	75-79	75-79	White	2106-3	Hispanic or Latino	2135-2	28	3738834	0.7
		Skin of scalp and neck - Malignant neoplasms	C44.4	80-84	80-84	White	2106-3	Hispanic or Latino	2135-2	22	2464564	0.9
		Skin of scalp and neck - Malignant neoplasms	C44.4	85-89	85-89	White	2106-3	Hispanic or Latino	2135-2	20	Not Applicable	Not Applicable
		Skin of scalp and neck - Malignant neoplasms	C44.4	90-94	90-94	White	2106-3	Hispanic or Latino	2135-2	14	Not Applicable	Not Applicable
		Malignant neoplasm of skin, unspecified - Malignant neoplasms	C44.9	40-44	40-44	White	2106-3	Hispanic or Latino	2135-2	10	18847334	Unreliable
		Malignant neoplasm of skin, unspecified - Malignant neoplasms	C44.9	50-54	50-54	White	2106-3	Hispanic or Latino	2135-2	30	15367517	0.2
		Malignant neoplasm of skin, unspecified - Malignant neoplasms	C44.9	55-59	55-59	White	2106-3	Hispanic or Latino	2135-2	34	13193959	0.3
		Malignant neoplasm of skin, unspecified - Malignant neoplasms	C44.9	60-64	60-64	White	2106-3	Hispanic or Latino	2135-2	31	10491848	0.3
		Malignant neoplasm of skin, unspecified - Malignant neoplasms	C44.9	65-69	65-69	White	2106-3	Hispanic or Latino	2135-2	36	7825186	0.5
		Malignant neoplasm of skin, unspecified - Malignant neoplasms	C44.9	70-74	70-74	White	2106-3	Hispanic or Latino	2135-2	44	5662361	0.8
		Malignant neoplasm of skin, unspecified - Malignant neoplasms	C44.9	75-79	75-79	White	2106-3	Hispanic or Latino	2135-2	47	3738834	1.3
		Malignant neoplasm of skin, unspecified - Malignant neoplasms	C44.9	80-84	80-84	White	2106-3	Hispanic or Latino	2135-2	45	2464564	1.8
		Malignant neoplasm of skin, unspecified - Malignant neoplasms	C44.9	85-89	85-89	White	2106-3	Hispanic or Latino	2135-2	53	Not Applicable	Not Applicable
		Malignant neoplasm of skin, unspecified - Malignant neoplasms	C44.9	90-94	90-94	White	2106-3	Hispanic or Latino	2135-2	45	Not Applicable	Not Applicable
		Malignant neoplasm of skin, unspecified - Malignant neoplasms	C44.9	95-99	95-99	White	2106-3	Hispanic or Latino	2135-2	17	Not Applicable	Not Applicable
		Mesothelioma of pleura - Malignant neoplasms	C45.0	60-64	60-64	White	2106-3	Hispanic or Latino	2135-2	11	10491848	Unreliable
		Mesothelioma of pleura - Malignant neoplasms	C45.0	65-69	65-69	White	2106-3	Hispanic or Latino	2135-2	14	7825186	Unreliable
		Mesothelioma of pleura - Malignant neoplasms	C45.0	70-74	70-74	White	2106-3	Hispanic or Latino	2135-2	10	5662361	Unreliable
		Mesothelioma of pleura - Malignant neoplasms	C45.0	75-79	75-79	White	2106-3	Hispanic or Latino	2135-2	22	3738834	0.6
		Mesothelioma of pleura - Malignant neoplasms	C45.0	80-84	80-84	White	2106-3	Hispanic or Latino	2135-2	22	2464564	0.9
		Mesothelioma of peritoneum - Malignant neoplasms	C45.1	55-59	55-59	White	2106-3	Hispanic or Latino	2135-2	10	13193959	Unreliable
		Mesothelioma of peritoneum - Malignant neoplasms	C45.1	65-69	65-69	White	2106-3	Hispanic or Latino	2135-2	10	7825186	Unreliable
		Mesothelioma of peritoneum - Malignant neoplasms	C45.1	70-74	70-74	White	2106-3	Hispanic or Latino	2135-2	12	5662361	Unreliable
		Mesothelioma of other sites - Malignant neoplasms	C45.7	65-69	65-69	White	2106-3	Hispanic or Latino	2135-2	14	7825186	Unreliable
		Mesothelioma of other sites - Malignant neoplasms	C45.7	70-74	70-74	White	2106-3	Hispanic or Latino	2135-2	16	5662361	Unreliable
		Mesothelioma of other sites - Malignant neoplasms	C45.7	85-89	85-89	White	2106-3	Hispanic or Latino	2135-2	13	Not Applicable	Not Applicable
		Mesothelioma, unspecified - Malignant neoplasms	C45.9	45-49	45-49	White	2106-3	Hispanic or Latino	2135-2	12	17356750	Unreliable
		Mesothelioma, unspecified - Malignant neoplasms	C45.9	50-54	50-54	White	2106-3	Hispanic or Latino	2135-2	19	15367517	Unreliable
		Mesothelioma, unspecified - Malignant neoplasms	C45.9	55-59	55-59	White	2106-3	Hispanic or Latino	2135-2	48	13193959	0.4
		Mesothelioma, unspecified - Malignant neoplasms	C45.9	60-64	60-64	White	2106-3	Hispanic or Latino	2135-2	49	10491848	0.5
		Mesothelioma, unspecified - Malignant neoplasms	C45.9	65-69	65-69	White	2106-3	Hispanic or Latino	2135-2	76	7825186	1
		Mesothelioma, unspecified - Malignant neoplasms	C45.9	70-74	70-74	White	2106-3	Hispanic or Latino	2135-2	75	5662361	1.3
		Mesothelioma, unspecified - Malignant neoplasms	C45.9	75-79	75-79	White	2106-3	Hispanic or Latino	2135-2	66	3738834	1.8
		Mesothelioma, unspecified - Malignant neoplasms	C45.9	80-84	80-84	White	2106-3	Hispanic or Latino	2135-2	71	2464564	2.9
		Mesothelioma, unspecified - Malignant neoplasms	C45.9	85-89	85-89	White	2106-3	Hispanic or Latino	2135-2	47	Not Applicable	Not Applicable
		Mesothelioma, unspecified - Malignant neoplasms	C45.9	90-94	90-94	White	2106-3	Hispanic or Latino	2135-2	14	Not Applicable	Not Applicable
		Peripheral nerves and autonomic nervous system, unspecified - Malignant neoplasms	C47.9	20-24	20-24	White	2106-3	Hispanic or Latino	2135-2	11	21745716	Unreliable
		Retroperitoneum - Malignant neoplasms	C48.0	45-49	45-49	White	2106-3	Hispanic or Latino	2135-2	14	17356750	Unreliable
		Retroperitoneum - Malignant neoplasms	C48.0	50-54	50-54	White	2106-3	Hispanic or Latino	2135-2	24	15367517	0.2
		Retroperitoneum - Malignant neoplasms	C48.0	55-59	55-59	White	2106-3	Hispanic or Latino	2135-2	22	13193959	0.2
		Retroperitoneum - Malignant neoplasms	C48.0	60-64	60-64	White	2106-3	Hispanic or Latino	2135-2	31	10491848	0.3
		Retroperitoneum - Malignant neoplasms	C48.0	65-69	65-69	White	2106-3	Hispanic or Latino	2135-2	30	7825186	0.4
		Retroperitoneum - Malignant neoplasms	C48.0	70-74	70-74	White	2106-3	Hispanic or Latino	2135-2	31	5662361	0.5
		Retroperitoneum - Malignant neoplasms	C48.0	75-79	75-79	White	2106-3	Hispanic or Latino	2135-2	21	3738834	0.6
		Retroperitoneum - Malignant neoplasms	C48.0	80-84	80-84	White	2106-3	Hispanic or Latino	2135-2	19	2464564	Unreliable
		Retroperitoneum - Malignant neoplasms	C48.0	85-89	85-89	White	2106-3	Hispanic or Latino	2135-2	11	Not Applicable	Not Applicable
		Retroperitoneum - Malignant neoplasms	C48.0	90-94	90-94	White	2106-3	Hispanic or Latino	2135-2	11	Not Applicable	Not Applicable
		Peritoneum, unspecified - Malignant neoplasms	C48.2	45-49	45-49	White	2106-3	Hispanic or Latino	2135-2	10	17356750	Unreliable
		Peritoneum, unspecified - Malignant neoplasms	C48.2	55-59	55-59	White	2106-3	Hispanic or Latino	2135-2	35	13193959	0.3
		Peritoneum, unspecified - Malignant neoplasms	C48.2	60-64	60-64	White	2106-3	Hispanic or Latino	2135-2	32	10491848	0.3
		Peritoneum, unspecified - Malignant neoplasms	C48.2	65-69	65-69	White	2106-3	Hispanic or Latino	2135-2	48	7825186	0.6
		Peritoneum, unspecified - Malignant neoplasms	C48.2	70-74	70-74	White	2106-3	Hispanic or Latino	2135-2	42	5662361	0.7
		Peritoneum, unspecified - Malignant neoplasms	C48.2	75-79	75-79	White	2106-3	Hispanic or Latino	2135-2	44	3738834	1.2
		Peritoneum, unspecified - Malignant neoplasms	C48.2	80-84	80-84	White	2106-3	Hispanic or Latino	2135-2	45	2464564	1.8
		Peritoneum, unspecified - Malignant neoplasms	C48.2	85-89	85-89	White	2106-3	Hispanic or Latino	2135-2	30	Not Applicable	Not Applicable
		Peritoneum, unspecified - Malignant neoplasms	C48.2	90-94	90-94	White	2106-3	Hispanic or Latino	2135-2	18	Not Applicable	Not Applicable
		Connective and soft tissue of lower limb, including hip - Malignant neoplasms	C49.2	35-39	35-39	White	2106-3	Hispanic or Latino	2135-2	11	19975809	Unreliable
		Connective and soft tissue of lower limb, including hip - Malignant neoplasms	C49.2	40-44	40-44	White	2106-3	Hispanic or Latino	2135-2	13	18847334	Unreliable
		Connective and soft tissue of lower limb, including hip - Malignant neoplasms	C49.2	45-49	45-49	White	2106-3	Hispanic or Latino	2135-2	12	17356750	Unreliable
		Connective and soft tissue of lower limb, including hip - Malignant neoplasms	C49.2	50-54	50-54	White	2106-3	Hispanic or Latino	2135-2	17	15367517	Unreliable
		Connective and soft tissue of lower limb, including hip - Malignant neoplasms	C49.2	55-59	55-59	White	2106-3	Hispanic or Latino	2135-2	12	13193959	Unreliable
		Connective and soft tissue of lower limb, including hip - Malignant neoplasms	C49.2	60-64	60-64	White	2106-3	Hispanic or Latino	2135-2	23	10491848	0.2
		Connective and soft tissue of lower limb, including hip - Malignant neoplasms	C49.2	65-69	65-69	White	2106-3	Hispanic or Latino	2135-2	21	7825186	0.3
		Connective and soft tissue of lower limb, including hip - Malignant neoplasms	C49.2	70-74	70-74	White	2106-3	Hispanic or Latino	2135-2	13	5662361	Unreliable
		Connective and soft tissue of lower limb, including hip - Malignant neoplasms	C49.2	75-79	75-79	White	2106-3	Hispanic or Latino	2135-2	11	3738834	Unreliable
		Connective and soft tissue of lower limb, including hip - Malignant neoplasms	C49.2	80-84	80-84	White	2106-3	Hispanic or Latino	2135-2	25	2464564	1
		Connective and soft tissue of lower limb, including hip - Malignant neoplasms	C49.2	85-89	85-89	White	2106-3	Hispanic or Latino	2135-2	11	Not Applicable	Not Applicable
		Connective and soft tissue of abdomen - Malignant neoplasms	C49.4	45-49	45-49	White	2106-3	Hispanic or Latino	2135-2	16	17356750	Unreliable
		Connective and soft tissue of abdomen - Malignant neoplasms	C49.4	50-54	50-54	White	2106-3	Hispanic or Latino	2135-2	20	15367517	0.1
		Connective and soft tissue of abdomen - Malignant neoplasms	C49.4	55-59	55-59	White	2106-3	Hispanic or Latino	2135-2	26	13193959	0.2
		Connective and soft tissue of abdomen - Malignant neoplasms	C49.4	60-64	60-64	White	2106-3	Hispanic or Latino	2135-2	20	10491848	0.2
		Connective and soft tissue of abdomen - Malignant neoplasms	C49.4	65-69	65-69	White	2106-3	Hispanic or Latino	2135-2	29	7825186	0.4
		Connective and soft tissue of abdomen - Malignant neoplasms	C49.4	70-74	70-74	White	2106-3	Hispanic or Latino	2135-2	24	5662361	0.4
		Connective and soft tissue of abdomen - Malignant neoplasms	C49.4	75-79	75-79	White	2106-3	Hispanic or Latino	2135-2	15	3738834	Unreliable
		Connective and soft tissue of abdomen - Malignant neoplasms	C49.4	80-84	80-84	White	2106-3	Hispanic or Latino	2135-2	17	2464564	Unreliable
		Connective and soft tissue of abdomen - Malignant neoplasms	C49.4	85-89	85-89	White	2106-3	Hispanic or Latino	2135-2	19	Not Applicable	Not Applicable
		Connective and soft tissue of pelvis - Malignant neoplasms	C49.5	55-59	55-59	White	2106-3	Hispanic or Latino	2135-2	12	13193959	Unreliable
		Connective and soft tissue of pelvis - Malignant neoplasms	C49.5	60-64	60-64	White	2106-3	Hispanic or Latino	2135-2	12	10491848	Unreliable
		Connective and soft tissue, unspecified - Malignant neoplasms	C49.9	1-4	1-4	White	2106-3	Hispanic or Latino	2135-2	28	16801770	0.2
		Connective and soft tissue, unspecified - Malignant neoplasms	C49.9	10-14	10-14	White	2106-3	Hispanic or Latino	2135-2	32	23116925	0.1
		Connective and soft tissue, unspecified - Malignant neoplasms	C49.9	15-19	15-19	White	2106-3	Hispanic or Latino	2135-2	46	22498357	0.2
		Connective and soft tissue, unspecified - Malignant neoplasms	C49.9	20-24	20-24	White	2106-3	Hispanic or Latino	2135-2	59	21745716	0.3
		Connective and soft tissue, unspecified - Malignant neoplasms	C49.9	25-29	25-29	White	2106-3	Hispanic or Latino	2135-2	76	21452525	0.4
		Connective and soft tissue, unspecified - Malignant neoplasms	C49.9	30-34	30-34	White	2106-3	Hispanic or Latino	2135-2	73	20417136	0.4
		Connective and soft tissue, unspecified - Malignant neoplasms	C49.9	35-39	35-39	White	2106-3	Hispanic or Latino	2135-2	87	19975809	0.4
		Connective and soft tissue, unspecified - Malignant neoplasms	C49.9	40-44	40-44	White	2106-3	Hispanic or Latino	2135-2	111	18847334	0.6
		Connective and soft tissue, unspecified - Malignant neoplasms	C49.9	45-49	45-49	White	2106-3	Hispanic or Latino	2135-2	151	17356750	0.9
		Connective and soft tissue, unspecified - Malignant neoplasms	C49.9	5-9	5-9	White	2106-3	Hispanic or Latino	2135-2	32	21934931	0.1
		Connective and soft tissue, unspecified - Malignant neoplasms	C49.9	50-54	50-54	White	2106-3	Hispanic or Latino	2135-2	157	15367517	1
		Connective and soft tissue, unspecified - Malignant neoplasms	C49.9	55-59	55-59	White	2106-3	Hispanic or Latino	2135-2	179	13193959	1.4
		Connective and soft tissue, unspecified - Malignant neoplasms	C49.9	60-64	60-64	White	2106-3	Hispanic or Latino	2135-2	207	10491848	2
		Connective and soft tissue, unspecified - Malignant neoplasms	C49.9	65-69	65-69	White	2106-3	Hispanic or Latino	2135-2	165	7825186	2.1
		Connective and soft tissue, unspecified - Malignant neoplasms	C49.9	70-74	70-74	White	2106-3	Hispanic or Latino	2135-2	135	5662361	2.4
		Connective and soft tissue, unspecified - Malignant neoplasms	C49.9	75-79	75-79	White	2106-3	Hispanic or Latino	2135-2	111	3738834	3
		Connective and soft tissue, unspecified - Malignant neoplasms	C49.9	80-84	80-84	White	2106-3	Hispanic or Latino	2135-2	87	2464564	3.5
		Connective and soft tissue, unspecified - Malignant neoplasms	C49.9	85-89	85-89	White	2106-3	Hispanic or Latino	2135-2	55	Not Applicable	Not Applicable
		Connective and soft tissue, unspecified - Malignant neoplasms	C49.9	90-94	90-94	White	2106-3	Hispanic or Latino	2135-2	35	Not Applicable	Not Applicable
		Breast, unspecified - Malignant neoplasms	C50.9	20-24	20-24	White	2106-3	Hispanic or Latino	2135-2	12	21745716	Unreliable
		Breast, unspecified - Malignant neoplasms	C50.9	25-29	25-29	White	2106-3	Hispanic or Latino	2135-2	71	21452525	0.3
		Breast, unspecified - Malignant neoplasms	C50.9	30-34	30-34	White	2106-3	Hispanic or Latino	2135-2	230	20417136	1.1
		Breast, unspecified - Malignant neoplasms	C50.9	35-39	35-39	White	2106-3	Hispanic or Latino	2135-2	542	19975809	2.7
		Breast, unspecified - Malignant neoplasms	C50.9	40-44	40-44	White	2106-3	Hispanic or Latino	2135-2	745	18847334	4
		Breast, unspecified - Malignant neoplasms	C50.9	45-49	45-49	White	2106-3	Hispanic or Latino	2135-2	1270	17356750	7.3
		Breast, unspecified - Malignant neoplasms	C50.9	50-54	50-54	White	2106-3	Hispanic or Latino	2135-2	1627	15367517	10.6
		Breast, unspecified - Malignant neoplasms	C50.9	55-59	55-59	White	2106-3	Hispanic or Latino	2135-2	1884	13193959	14.3
		Breast, unspecified - Malignant neoplasms	C50.9	60-64	60-64	White	2106-3	Hispanic or Latino	2135-2	1841	10491848	17.5
		Breast, unspecified - Malignant neoplasms	C50.9	65-69	65-69	White	2106-3	Hispanic or Latino	2135-2	1646	7825186	21
		Breast, unspecified - Malignant neoplasms	C50.9	70-74	70-74	White	2106-3	Hispanic or Latino	2135-2	1606	5662361	28.4
		Breast, unspecified - Malignant neoplasms	C50.9	75-79	75-79	White	2106-3	Hispanic or Latino	2135-2	1296	3738834	34.7
		Breast, unspecified - Malignant neoplasms	C50.9	80-84	80-84	White	2106-3	Hispanic or Latino	2135-2	1200	2464564	48.7
		Breast, unspecified - Malignant neoplasms	C50.9	85-89	85-89	White	2106-3	Hispanic or Latino	2135-2	995	Not Applicable	Not Applicable
		Breast, unspecified - Malignant neoplasms	C50.9	90-94	90-94	White	2106-3	Hispanic or Latino	2135-2	593	Not Applicable	Not Applicable
		Breast, unspecified - Malignant neoplasms	C50.9	95-99	95-99	White	2106-3	Hispanic or Latino	2135-2	199	Not Applicable	Not Applicable
		Vulva, unspecified - Malignant neoplasms	C51.9	40-44	40-44	White	2106-3	Hispanic or Latino	2135-2	10	18847334	Unreliable
		Vulva, unspecified - Malignant neoplasms	C51.9	50-54	50-54	White	2106-3	Hispanic or Latino	2135-2	15	15367517	Unreliable
		Vulva, unspecified - Malignant neoplasms	C51.9	55-59	55-59	White	2106-3	Hispanic or Latino	2135-2	29	13193959	0.2
		Vulva, unspecified - Malignant neoplasms	C51.9	60-64	60-64	White	2106-3	Hispanic or Latino	2135-2	32	10491848	0.3
		Vulva, unspecified - Malignant neoplasms	C51.9	65-69	65-69	White	2106-3	Hispanic or Latino	2135-2	41	7825186	0.5
		Vulva, unspecified - Malignant neoplasms	C51.9	70-74	70-74	White	2106-3	Hispanic or Latino	2135-2	49	5662361	0.9
		Vulva, unspecified - Malignant neoplasms	C51.9	75-79	75-79	White	2106-3	Hispanic or Latino	2135-2	43	3738834	1.2
		Vulva, unspecified - Malignant neoplasms	C51.9	80-84	80-84	White	2106-3	Hispanic or Latino	2135-2	47	2464564	1.9
		Vulva, unspecified - Malignant neoplasms	C51.9	85-89	85-89	White	2106-3	Hispanic or Latino	2135-2	55	Not Applicable	Not Applicable
		Vulva, unspecified - Malignant neoplasms	C51.9	90-94	90-94	White	2106-3	Hispanic or Latino	2135-2	41	Not Applicable	Not Applicable
		Vulva, unspecified - Malignant neoplasms	C51.9	95-99	95-99	White	2106-3	Hispanic or Latino	2135-2	17	Not Applicable	Not Applicable
		Malignant neoplasm of vagina	C52	55-59	55-59	White	2106-3	Hispanic or Latino	2135-2	16	13193959	Unreliable
		Malignant neoplasm of vagina	C52	65-69	65-69	White	2106-3	Hispanic or Latino	2135-2	19	7825186	Unreliable
		Malignant neoplasm of vagina	C52	70-74	70-74	White	2106-3	Hispanic or Latino	2135-2	19	5662361	Unreliable
		Malignant neoplasm of vagina	C52	75-79	75-79	White	2106-3	Hispanic or Latino	2135-2	26	3738834	0.7
		Malignant neoplasm of vagina	C52	80-84	80-84	White	2106-3	Hispanic or Latino	2135-2	15	2464564	Unreliable
		Malignant neoplasm of vagina	C52	85-89	85-89	White	2106-3	Hispanic or Latino	2135-2	26	Not Applicable	Not Applicable
		Endocervix - Malignant neoplasms	C53.0	45-49	45-49	White	2106-3	Hispanic or Latino	2135-2	10	17356750	Unreliable
		Endocervix - Malignant neoplasms	C53.0	50-54	50-54	White	2106-3	Hispanic or Latino	2135-2	13	15367517	Unreliable
		Endocervix - Malignant neoplasms	C53.0	55-59	55-59	White	2106-3	Hispanic or Latino	2135-2	10	13193959	Unreliable
		Endocervix - Malignant neoplasms	C53.0	65-69	65-69	White	2106-3	Hispanic or Latino	2135-2	10	7825186	Unreliable
		Cervix uteri, unspecified - Malignant neoplasms	C53.9	25-29	25-29	White	2106-3	Hispanic or Latino	2135-2	50	21452525	0.2
		Cervix uteri, unspecified - Malignant neoplasms	C53.9	30-34	30-34	White	2106-3	Hispanic or Latino	2135-2	157	20417136	0.8
		Cervix uteri, unspecified - Malignant neoplasms	C53.9	35-39	35-39	White	2106-3	Hispanic or Latino	2135-2	243	19975809	1.2
		Cervix uteri, unspecified - Malignant neoplasms	C53.9	40-44	40-44	White	2106-3	Hispanic or Latino	2135-2	305	18847334	1.6
		Cervix uteri, unspecified - Malignant neoplasms	C53.9	45-49	45-49	White	2106-3	Hispanic or Latino	2135-2	314	17356750	1.8
		Cervix uteri, unspecified - Malignant neoplasms	C53.9	50-54	50-54	White	2106-3	Hispanic or Latino	2135-2	349	15367517	2.3
		Cervix uteri, unspecified - Malignant neoplasms	C53.9	55-59	55-59	White	2106-3	Hispanic or Latino	2135-2	289	13193959	2.2
		Cervix uteri, unspecified - Malignant neoplasms	C53.9	60-64	60-64	White	2106-3	Hispanic or Latino	2135-2	261	10491848	2.5
		Cervix uteri, unspecified - Malignant neoplasms	C53.9	65-69	65-69	White	2106-3	Hispanic or Latino	2135-2	234	7825186	3
		Cervix uteri, unspecified - Malignant neoplasms	C53.9	70-74	70-74	White	2106-3	Hispanic or Latino	2135-2	181	5662361	3.2
		Cervix uteri, unspecified - Malignant neoplasms	C53.9	75-79	75-79	White	2106-3	Hispanic or Latino	2135-2	135	3738834	3.6
		Cervix uteri, unspecified - Malignant neoplasms	C53.9	80-84	80-84	White	2106-3	Hispanic or Latino	2135-2	130	2464564	5.3
		Cervix uteri, unspecified - Malignant neoplasms	C53.9	85-89	85-89	White	2106-3	Hispanic or Latino	2135-2	90	Not Applicable	Not Applicable
		Cervix uteri, unspecified - Malignant neoplasms	C53.9	90-94	90-94	White	2106-3	Hispanic or Latino	2135-2	43	Not Applicable	Not Applicable
		Cervix uteri, unspecified - Malignant neoplasms	C53.9	95-99	95-99	White	2106-3	Hispanic or Latino	2135-2	10	Not Applicable	Not Applicable
		Endometrium - Malignant neoplasms	C54.1	25-29	25-29	White	2106-3	Hispanic or Latino	2135-2	15	21452525	Unreliable
		Endometrium - Malignant neoplasms	C54.1	30-34	30-34	White	2106-3	Hispanic or Latino	2135-2	22	20417136	0.1
		Endometrium - Malignant neoplasms	C54.1	35-39	35-39	White	2106-3	Hispanic or Latino	2135-2	53	19975809	0.3
		Endometrium - Malignant neoplasms	C54.1	40-44	40-44	White	2106-3	Hispanic or Latino	2135-2	71	18847334	0.4
		Endometrium - Malignant neoplasms	C54.1	45-49	45-49	White	2106-3	Hispanic or Latino	2135-2	119	17356750	0.7
		Endometrium - Malignant neoplasms	C54.1	50-54	50-54	White	2106-3	Hispanic or Latino	2135-2	193	15367517	1.3
		Endometrium - Malignant neoplasms	C54.1	55-59	55-59	White	2106-3	Hispanic or Latino	2135-2	268	13193959	2
		Endometrium - Malignant neoplasms	C54.1	60-64	60-64	White	2106-3	Hispanic or Latino	2135-2	402	10491848	3.8
		Endometrium - Malignant neoplasms	C54.1	65-69	65-69	White	2106-3	Hispanic or Latino	2135-2	459	7825186	5.9
		Endometrium - Malignant neoplasms	C54.1	70-74	70-74	White	2106-3	Hispanic or Latino	2135-2	386	5662361	6.8
		Endometrium - Malignant neoplasms	C54.1	75-79	75-79	White	2106-3	Hispanic or Latino	2135-2	290	3738834	7.8
		Endometrium - Malignant neoplasms	C54.1	80-84	80-84	White	2106-3	Hispanic or Latino	2135-2	215	2464564	8.7
		Endometrium - Malignant neoplasms	C54.1	85-89	85-89	White	2106-3	Hispanic or Latino	2135-2	105	Not Applicable	Not Applicable
		Endometrium - Malignant neoplasms	C54.1	90-94	90-94	White	2106-3	Hispanic or Latino	2135-2	57	Not Applicable	Not Applicable
		Endometrium - Malignant neoplasms	C54.1	95-99	95-99	White	2106-3	Hispanic or Latino	2135-2	18	Not Applicable	Not Applicable
		Malignant neoplasm of uterus, part unspecified	C55	30-34	30-34	White	2106-3	Hispanic or Latino	2135-2	21	20417136	0.1
		Malignant neoplasm of uterus, part unspecified	C55	35-39	35-39	White	2106-3	Hispanic or Latino	2135-2	43	19975809	0.2
		Malignant neoplasm of uterus, part unspecified	C55	40-44	40-44	White	2106-3	Hispanic or Latino	2135-2	66	18847334	0.4
		Malignant neoplasm of uterus, part unspecified	C55	45-49	45-49	White	2106-3	Hispanic or Latino	2135-2	152	17356750	0.9
		Malignant neoplasm of uterus, part unspecified	C55	50-54	50-54	White	2106-3	Hispanic or Latino	2135-2	190	15367517	1.2
		Malignant neoplasm of uterus, part unspecified	C55	55-59	55-59	White	2106-3	Hispanic or Latino	2135-2	270	13193959	2
		Malignant neoplasm of uterus, part unspecified	C55	60-64	60-64	White	2106-3	Hispanic or Latino	2135-2	301	10491848	2.9
		Malignant neoplasm of uterus, part unspecified	C55	65-69	65-69	White	2106-3	Hispanic or Latino	2135-2	342	7825186	4.4
		Malignant neoplasm of uterus, part unspecified	C55	70-74	70-74	White	2106-3	Hispanic or Latino	2135-2	315	5662361	5.6
		Malignant neoplasm of uterus, part unspecified	C55	75-79	75-79	White	2106-3	Hispanic or Latino	2135-2	213	3738834	5.7
		Malignant neoplasm of uterus, part unspecified	C55	80-84	80-84	White	2106-3	Hispanic or Latino	2135-2	211	2464564	8.6
		Malignant neoplasm of uterus, part unspecified	C55	85-89	85-89	White	2106-3	Hispanic or Latino	2135-2	102	Not Applicable	Not Applicable
		Malignant neoplasm of uterus, part unspecified	C55	90-94	90-94	White	2106-3	Hispanic or Latino	2135-2	62	Not Applicable	Not Applicable
		Malignant neoplasm of ovary	C56	20-24	20-24	White	2106-3	Hispanic or Latino	2135-2	16	21745716	Unreliable
		Malignant neoplasm of ovary	C56	25-29	25-29	White	2106-3	Hispanic or Latino	2135-2	29	21452525	0.1
		Malignant neoplasm of ovary	C56	30-34	30-34	White	2106-3	Hispanic or Latino	2135-2	50	20417136	0.2
		Malignant neoplasm of ovary	C56	35-39	35-39	White	2106-3	Hispanic or Latino	2135-2	101	19975809	0.5
		Malignant neoplasm of ovary	C56	40-44	40-44	White	2106-3	Hispanic or Latino	2135-2	179	18847334	0.9
		Malignant neoplasm of ovary	C56	45-49	45-49	White	2106-3	Hispanic or Latino	2135-2	342	17356750	2
		Malignant neoplasm of ovary	C56	50-54	50-54	White	2106-3	Hispanic or Latino	2135-2	533	15367517	3.5
		Malignant neoplasm of ovary	C56	55-59	55-59	White	2106-3	Hispanic or Latino	2135-2	704	13193959	5.3
		Malignant neoplasm of ovary	C56	60-64	60-64	White	2106-3	Hispanic or Latino	2135-2	768	10491848	7.3
		Malignant neoplasm of ovary	C56	65-69	65-69	White	2106-3	Hispanic or Latino	2135-2	695	7825186	8.9
		Malignant neoplasm of ovary	C56	70-74	70-74	White	2106-3	Hispanic or Latino	2135-2	653	5662361	11.5
		Malignant neoplasm of ovary	C56	75-79	75-79	White	2106-3	Hispanic or Latino	2135-2	587	3738834	15.7
		Malignant neoplasm of ovary	C56	80-84	80-84	White	2106-3	Hispanic or Latino	2135-2	445	2464564	18.1
		Malignant neoplasm of ovary	C56	85-89	85-89	White	2106-3	Hispanic or Latino	2135-2	316	Not Applicable	Not Applicable
		Malignant neoplasm of ovary	C56	90-94	90-94	White	2106-3	Hispanic or Latino	2135-2	126	Not Applicable	Not Applicable
		Malignant neoplasm of ovary	C56	95-99	95-99	White	2106-3	Hispanic or Latino	2135-2	29	Not Applicable	Not Applicable
		Fallopian tube - Malignant neoplasms	C57.0	50-54	50-54	White	2106-3	Hispanic or Latino	2135-2	17	15367517	Unreliable
		Fallopian tube - Malignant neoplasms	C57.0	55-59	55-59	White	2106-3	Hispanic or Latino	2135-2	22	13193959	0.2
		Fallopian tube - Malignant neoplasms	C57.0	60-64	60-64	White	2106-3	Hispanic or Latino	2135-2	30	10491848	0.3
		Fallopian tube - Malignant neoplasms	C57.0	65-69	65-69	White	2106-3	Hispanic or Latino	2135-2	24	7825186	0.3
		Fallopian tube - Malignant neoplasms	C57.0	70-74	70-74	White	2106-3	Hispanic or Latino	2135-2	27	5662361	0.5
		Fallopian tube - Malignant neoplasms	C57.0	75-79	75-79	White	2106-3	Hispanic or Latino	2135-2	14	3738834	Unreliable
		Fallopian tube - Malignant neoplasms	C57.0	80-84	80-84	White	2106-3	Hispanic or Latino	2135-2	10	2464564	Unreliable
		Female genital organ, unspecified - Malignant neoplasms	C57.9	50-54	50-54	White	2106-3	Hispanic or Latino	2135-2	11	15367517	Unreliable
		Female genital organ, unspecified - Malignant neoplasms	C57.9	55-59	55-59	White	2106-3	Hispanic or Latino	2135-2	13	13193959	Unreliable
		Female genital organ, unspecified - Malignant neoplasms	C57.9	60-64	60-64	White	2106-3	Hispanic or Latino	2135-2	18	10491848	Unreliable
		Female genital organ, unspecified - Malignant neoplasms	C57.9	65-69	65-69	White	2106-3	Hispanic or Latino	2135-2	17	7825186	Unreliable
		Female genital organ, unspecified - Malignant neoplasms	C57.9	70-74	70-74	White	2106-3	Hispanic or Latino	2135-2	16	5662361	Unreliable
		Female genital organ, unspecified - Malignant neoplasms	C57.9	75-79	75-79	White	2106-3	Hispanic or Latino	2135-2	18	3738834	Unreliable
		Female genital organ, unspecified - Malignant neoplasms	C57.9	80-84	80-84	White	2106-3	Hispanic or Latino	2135-2	15	2464564	Unreliable
		Penis, unspecified - Malignant neoplasms	C60.9	40-44	40-44	White	2106-3	Hispanic or Latino	2135-2	17	18847334	Unreliable
		Penis, unspecified - Malignant neoplasms	C60.9	45-49	45-49	White	2106-3	Hispanic or Latino	2135-2	31	17356750	0.2
		Penis, unspecified - Malignant neoplasms	C60.9	50-54	50-54	White	2106-3	Hispanic or Latino	2135-2	24	15367517	0.2
		Penis, unspecified - Malignant neoplasms	C60.9	55-59	55-59	White	2106-3	Hispanic or Latino	2135-2	42	13193959	0.3
		Penis, unspecified - Malignant neoplasms	C60.9	60-64	60-64	White	2106-3	Hispanic or Latino	2135-2	32	10491848	0.3
		Penis, unspecified - Malignant neoplasms	C60.9	65-69	65-69	White	2106-3	Hispanic or Latino	2135-2	32	7825186	0.4
		Penis, unspecified - Malignant neoplasms	C60.9	70-74	70-74	White	2106-3	Hispanic or Latino	2135-2	31	5662361	0.5
		Penis, unspecified - Malignant neoplasms	C60.9	75-79	75-79	White	2106-3	Hispanic or Latino	2135-2	26	3738834	0.7
		Penis, unspecified - Malignant neoplasms	C60.9	80-84	80-84	White	2106-3	Hispanic or Latino	2135-2	29	2464564	1.2
		Penis, unspecified - Malignant neoplasms	C60.9	85-89	85-89	White	2106-3	Hispanic or Latino	2135-2	12	Not Applicable	Not Applicable
		Penis, unspecified - Malignant neoplasms	C60.9	90-94	90-94	White	2106-3	Hispanic or Latino	2135-2	17	Not Applicable	Not Applicable
		Malignant neoplasm of prostate	C61	40-44	40-44	White	2106-3	Hispanic or Latino	2135-2	20	18847334	0.1
		Malignant neoplasm of prostate	C61	45-49	45-49	White	2106-3	Hispanic or Latino	2135-2	43	17356750	0.2
		Malignant neoplasm of prostate	C61	50-54	50-54	White	2106-3	Hispanic or Latino	2135-2	151	15367517	1
		Malignant neoplasm of prostate	C61	55-59	55-59	White	2106-3	Hispanic or Latino	2135-2	392	13193959	3
		Malignant neoplasm of prostate	C61	60-64	60-64	White	2106-3	Hispanic or Latino	2135-2	800	10491848	7.6
		Malignant neoplasm of prostate	C61	65-69	65-69	White	2106-3	Hispanic or Latino	2135-2	1166	7825186	14.9
		Malignant neoplasm of prostate	C61	70-74	70-74	White	2106-3	Hispanic or Latino	2135-2	1489	5662361	26.3
		Malignant neoplasm of prostate	C61	75-79	75-79	White	2106-3	Hispanic or Latino	2135-2	1692	3738834	45.3
		Malignant neoplasm of prostate	C61	80-84	80-84	White	2106-3	Hispanic or Latino	2135-2	1787	2464564	72.5
		Malignant neoplasm of prostate	C61	85-89	85-89	White	2106-3	Hispanic or Latino	2135-2	1631	Not Applicable	Not Applicable
		Malignant neoplasm of prostate	C61	90-94	90-94	White	2106-3	Hispanic or Latino	2135-2	1144	Not Applicable	Not Applicable
		Malignant neoplasm of prostate	C61	95-99	95-99	White	2106-3	Hispanic or Latino	2135-2	359	Not Applicable	Not Applicable
		Testis, unspecified - Malignant neoplasms	C62.9	15-19	15-19	White	2106-3	Hispanic or Latino	2135-2	16	22498357	Unreliable
		Testis, unspecified - Malignant neoplasms	C62.9	20-24	20-24	White	2106-3	Hispanic or Latino	2135-2	89	21745716	0.4
		Testis, unspecified - Malignant neoplasms	C62.9	25-29	25-29	White	2106-3	Hispanic or Latino	2135-2	142	21452525	0.7
		Testis, unspecified - Malignant neoplasms	C62.9	30-34	30-34	White	2106-3	Hispanic or Latino	2135-2	95	20417136	0.5
		Testis, unspecified - Malignant neoplasms	C62.9	35-39	35-39	White	2106-3	Hispanic or Latino	2135-2	69	19975809	0.3
		Testis, unspecified - Malignant neoplasms	C62.9	40-44	40-44	White	2106-3	Hispanic or Latino	2135-2	35	18847334	0.2
		Testis, unspecified - Malignant neoplasms	C62.9	45-49	45-49	White	2106-3	Hispanic or Latino	2135-2	31	17356750	0.2
		Testis, unspecified - Malignant neoplasms	C62.9	50-54	50-54	White	2106-3	Hispanic or Latino	2135-2	20	15367517	0.1
		Testis, unspecified - Malignant neoplasms	C62.9	55-59	55-59	White	2106-3	Hispanic or Latino	2135-2	13	13193959	Unreliable
		Malignant neoplasm of kidney, except renal pelvis	C64	1-4	1-4	White	2106-3	Hispanic or Latino	2135-2	16	16801770	Unreliable
		Malignant neoplasm of kidney, except renal pelvis	C64	20-24	20-24	White	2106-3	Hispanic or Latino	2135-2	15	21745716	Unreliable
		Malignant neoplasm of kidney, except renal pelvis	C64	25-29	25-29	White	2106-3	Hispanic or Latino	2135-2	20	21452525	0.1
		Malignant neoplasm of kidney, except renal pelvis	C64	30-34	30-34	White	2106-3	Hispanic or Latino	2135-2	24	20417136	0.1
		Malignant neoplasm of kidney, except renal pelvis	C64	35-39	35-39	White	2106-3	Hispanic or Latino	2135-2	70	19975809	0.4
		Malignant neoplasm of kidney, except renal pelvis	C64	40-44	40-44	White	2106-3	Hispanic or Latino	2135-2	153	18847334	0.8
		Malignant neoplasm of kidney, except renal pelvis	C64	45-49	45-49	White	2106-3	Hispanic or Latino	2135-2	269	17356750	1.5
		Malignant neoplasm of kidney, except renal pelvis	C64	5-9	5-9	White	2106-3	Hispanic or Latino	2135-2	19	21934931	Unreliable
		Malignant neoplasm of kidney, except renal pelvis	C64	50-54	50-54	White	2106-3	Hispanic or Latino	2135-2	421	15367517	2.7
		Malignant neoplasm of kidney, except renal pelvis	C64	55-59	55-59	White	2106-3	Hispanic or Latino	2135-2	618	13193959	4.7
		Malignant neoplasm of kidney, except renal pelvis	C64	60-64	60-64	White	2106-3	Hispanic or Latino	2135-2	861	10491848	8.2
		Malignant neoplasm of kidney, except renal pelvis	C64	65-69	65-69	White	2106-3	Hispanic or Latino	2135-2	854	7825186	10.9
		Malignant neoplasm of kidney, except renal pelvis	C64	70-74	70-74	White	2106-3	Hispanic or Latino	2135-2	888	5662361	15.7
		Malignant neoplasm of kidney, except renal pelvis	C64	75-79	75-79	White	2106-3	Hispanic or Latino	2135-2	776	3738834	20.8
		Malignant neoplasm of kidney, except renal pelvis	C64	80-84	80-84	White	2106-3	Hispanic or Latino	2135-2	616	2464564	25
		Malignant neoplasm of kidney, except renal pelvis	C64	85-89	85-89	White	2106-3	Hispanic or Latino	2135-2	470	Not Applicable	Not Applicable
		Malignant neoplasm of kidney, except renal pelvis	C64	90-94	90-94	White	2106-3	Hispanic or Latino	2135-2	270	Not Applicable	Not Applicable
		Malignant neoplasm of kidney, except renal pelvis	C64	95-99	95-99	White	2106-3	Hispanic or Latino	2135-2	77	Not Applicable	Not Applicable
		Malignant neoplasm of renal pelvis	C65	65-69	65-69	White	2106-3	Hispanic or Latino	2135-2	11	7825186	Unreliable
		Malignant neoplasm of renal pelvis	C65	70-74	70-74	White	2106-3	Hispanic or Latino	2135-2	11	5662361	Unreliable
		Malignant neoplasm of renal pelvis	C65	80-84	80-84	White	2106-3	Hispanic or Latino	2135-2	11	2464564	Unreliable
		Malignant neoplasm of ureter	C66	70-74	70-74	White	2106-3	Hispanic or Latino	2135-2	20	5662361	0.4
		Malignant neoplasm of ureter	C66	75-79	75-79	White	2106-3	Hispanic or Latino	2135-2	13	3738834	Unreliable
		Malignant neoplasm of ureter	C66	85-89	85-89	White	2106-3	Hispanic or Latino	2135-2	18	Not Applicable	Not Applicable
		Malignant neoplasm of ureter	C66	90-94	90-94	White	2106-3	Hispanic or Latino	2135-2	14	Not Applicable	Not Applicable
		Bladder, unspecified - Malignant neoplasms	C67.9	35-39	35-39	White	2106-3	Hispanic or Latino	2135-2	13	19975809	Unreliable
		Bladder, unspecified - Malignant neoplasms	C67.9	40-44	40-44	White	2106-3	Hispanic or Latino	2135-2	34	18847334	0.2
		Bladder, unspecified - Malignant neoplasms	C67.9	45-49	45-49	White	2106-3	Hispanic or Latino	2135-2	54	17356750	0.3
		Bladder, unspecified - Malignant neoplasms	C67.9	50-54	50-54	White	2106-3	Hispanic or Latino	2135-2	90	15367517	0.6
		Bladder, unspecified - Malignant neoplasms	C67.9	55-59	55-59	White	2106-3	Hispanic or Latino	2135-2	173	13193959	1.3
		Bladder, unspecified - Malignant neoplasms	C67.9	60-64	60-64	White	2106-3	Hispanic or Latino	2135-2	299	10491848	2.8
		Bladder, unspecified - Malignant neoplasms	C67.9	65-69	65-69	White	2106-3	Hispanic or Latino	2135-2	383	7825186	4.9
		Bladder, unspecified - Malignant neoplasms	C67.9	70-74	70-74	White	2106-3	Hispanic or Latino	2135-2	494	5662361	8.7
		Bladder, unspecified - Malignant neoplasms	C67.9	75-79	75-79	White	2106-3	Hispanic or Latino	2135-2	562	3738834	15
		Bladder, unspecified - Malignant neoplasms	C67.9	80-84	80-84	White	2106-3	Hispanic or Latino	2135-2	684	2464564	27.8
		Bladder, unspecified - Malignant neoplasms	C67.9	85-89	85-89	White	2106-3	Hispanic or Latino	2135-2	595	Not Applicable	Not Applicable
		Bladder, unspecified - Malignant neoplasms	C67.9	90-94	90-94	White	2106-3	Hispanic or Latino	2135-2	380	Not Applicable	Not Applicable
		Bladder, unspecified - Malignant neoplasms	C67.9	95-99	95-99	White	2106-3	Hispanic or Latino	2135-2	137	Not Applicable	Not Applicable
		Urethra - Malignant neoplasms	C68.0	70-74	70-74	White	2106-3	Hispanic or Latino	2135-2	14	5662361	Unreliable
		Urethra - Malignant neoplasms	C68.0	85-89	85-89	White	2106-3	Hispanic or Latino	2135-2	10	Not Applicable	Not Applicable
		Urinary organ, unspecified - Malignant neoplasms	C68.9	70-74	70-74	White	2106-3	Hispanic or Latino	2135-2	10	5662361	Unreliable
		Urinary organ, unspecified - Malignant neoplasms	C68.9	75-79	75-79	White	2106-3	Hispanic or Latino	2135-2	10	3738834	Unreliable
		Urinary organ, unspecified - Malignant neoplasms	C68.9	90-94	90-94	White	2106-3	Hispanic or Latino	2135-2	11	Not Applicable	Not Applicable
		Cerebrum, except lobes and ventricles - Malignant neoplasms	C71.0	70-74	70-74	White	2106-3	Hispanic or Latino	2135-2	13	5662361	Unreliable
		Frontal lobe - Malignant neoplasms	C71.1	40-44	40-44	White	2106-3	Hispanic or Latino	2135-2	10	18847334	Unreliable
		Frontal lobe - Malignant neoplasms	C71.1	45-49	45-49	White	2106-3	Hispanic or Latino	2135-2	21	17356750	0.1
		Frontal lobe - Malignant neoplasms	C71.1	50-54	50-54	White	2106-3	Hispanic or Latino	2135-2	11	15367517	Unreliable
		Frontal lobe - Malignant neoplasms	C71.1	55-59	55-59	White	2106-3	Hispanic or Latino	2135-2	20	13193959	0.2
		Frontal lobe - Malignant neoplasms	C71.1	60-64	60-64	White	2106-3	Hispanic or Latino	2135-2	21	10491848	0.2
		Frontal lobe - Malignant neoplasms	C71.1	65-69	65-69	White	2106-3	Hispanic or Latino	2135-2	20	7825186	0.3
		Frontal lobe - Malignant neoplasms	C71.1	70-74	70-74	White	2106-3	Hispanic or Latino	2135-2	25	5662361	0.4
		Frontal lobe - Malignant neoplasms	C71.1	75-79	75-79	White	2106-3	Hispanic or Latino	2135-2	19	3738834	Unreliable
		Frontal lobe - Malignant neoplasms	C71.1	80-84	80-84	White	2106-3	Hispanic or Latino	2135-2	18	2464564	Unreliable
		Temporal lobe - Malignant neoplasms	C71.2	50-54	50-54	White	2106-3	Hispanic or Latino	2135-2	11	15367517	Unreliable
		Temporal lobe - Malignant neoplasms	C71.2	55-59	55-59	White	2106-3	Hispanic or Latino	2135-2	12	13193959	Unreliable
		Temporal lobe - Malignant neoplasms	C71.2	60-64	60-64	White	2106-3	Hispanic or Latino	2135-2	12	10491848	Unreliable
		Temporal lobe - Malignant neoplasms	C71.2	65-69	65-69	White	2106-3	Hispanic or Latino	2135-2	17	7825186	Unreliable
		Temporal lobe - Malignant neoplasms	C71.2	70-74	70-74	White	2106-3	Hispanic or Latino	2135-2	14	5662361	Unreliable
		Parietal lobe - Malignant neoplasms	C71.3	65-69	65-69	White	2106-3	Hispanic or Latino	2135-2	11	7825186	Unreliable
		Parietal lobe - Malignant neoplasms	C71.3	70-74	70-74	White	2106-3	Hispanic or Latino	2135-2	12	5662361	Unreliable
		Cerebellum - Malignant neoplasms	C71.6	1-4	1-4	White	2106-3	Hispanic or Latino	2135-2	22	16801770	0.1
		Cerebellum - Malignant neoplasms	C71.6	10-14	10-14	White	2106-3	Hispanic or Latino	2135-2	23	23116925	0.1
		Cerebellum - Malignant neoplasms	C71.6	15-19	15-19	White	2106-3	Hispanic or Latino	2135-2	10	22498357	Unreliable
		Cerebellum - Malignant neoplasms	C71.6	5-9	5-9	White	2106-3	Hispanic or Latino	2135-2	25	21934931	0.1
		Brain stem - Malignant neoplasms	C71.7	1-4	1-4	White	2106-3	Hispanic or Latino	2135-2	17	16801770	Unreliable
		Brain stem - Malignant neoplasms	C71.7	10-14	10-14	White	2106-3	Hispanic or Latino	2135-2	31	23116925	0.1
		Brain stem - Malignant neoplasms	C71.7	5-9	5-9	White	2106-3	Hispanic or Latino	2135-2	69	21934931	0.3
		Brain, unspecified - Malignant neoplasms	C71.9	1-4	1-4	White	2106-3	Hispanic or Latino	2135-2	30	16801770	0.2
		Brain, unspecified - Malignant neoplasms	C71.9	10-14	10-14	White	2106-3	Hispanic or Latino	2135-2	89	23116925	0.4
		Brain, unspecified - Malignant neoplasms	C71.9	15-19	15-19	White	2106-3	Hispanic or Latino	2135-2	78	22498357	0.3
		Brain, unspecified - Malignant neoplasms	C71.9	20-24	20-24	White	2106-3	Hispanic or Latino	2135-2	95	21745716	0.4
		Brain, unspecified - Malignant neoplasms	C71.9	25-29	25-29	White	2106-3	Hispanic or Latino	2135-2	113	21452525	0.5
		Brain, unspecified - Malignant neoplasms	C71.9	30-34	30-34	White	2106-3	Hispanic or Latino	2135-2	129	20417136	0.6
		Brain, unspecified - Malignant neoplasms	C71.9	35-39	35-39	White	2106-3	Hispanic or Latino	2135-2	188	19975809	0.9
		Brain, unspecified - Malignant neoplasms	C71.9	40-44	40-44	White	2106-3	Hispanic or Latino	2135-2	244	18847334	1.3
		Brain, unspecified - Malignant neoplasms	C71.9	45-49	45-49	White	2106-3	Hispanic or Latino	2135-2	336	17356750	1.9
		Brain, unspecified - Malignant neoplasms	C71.9	5-9	5-9	White	2106-3	Hispanic or Latino	2135-2	102	21934931	0.5
		Brain, unspecified - Malignant neoplasms	C71.9	50-54	50-54	White	2106-3	Hispanic or Latino	2135-2	493	15367517	3.2
		Brain, unspecified - Malignant neoplasms	C71.9	55-59	55-59	White	2106-3	Hispanic or Latino	2135-2	659	13193959	5
		Brain, unspecified - Malignant neoplasms	C71.9	60-64	60-64	White	2106-3	Hispanic or Latino	2135-2	753	10491848	7.2
		Brain, unspecified - Malignant neoplasms	C71.9	65-69	65-69	White	2106-3	Hispanic or Latino	2135-2	719	7825186	9.2
		Brain, unspecified - Malignant neoplasms	C71.9	70-74	70-74	White	2106-3	Hispanic or Latino	2135-2	709	5662361	12.5
		Brain, unspecified - Malignant neoplasms	C71.9	75-79	75-79	White	2106-3	Hispanic or Latino	2135-2	500	3738834	13.4
		Brain, unspecified - Malignant neoplasms	C71.9	80-84	80-84	White	2106-3	Hispanic or Latino	2135-2	381	2464564	15.5
		Brain, unspecified - Malignant neoplasms	C71.9	85-89	85-89	White	2106-3	Hispanic or Latino	2135-2	270	Not Applicable	Not Applicable
		Brain, unspecified - Malignant neoplasms	C71.9	90-94	90-94	White	2106-3	Hispanic or Latino	2135-2	122	Not Applicable	Not Applicable
		Brain, unspecified - Malignant neoplasms	C71.9	95-99	95-99	White	2106-3	Hispanic or Latino	2135-2	33	Not Applicable	Not Applicable
		Malignant neoplasm of thyroid gland	C73	35-39	35-39	White	2106-3	Hispanic or Latino	2135-2	13	19975809	Unreliable
		Malignant neoplasm of thyroid gland	C73	40-44	40-44	White	2106-3	Hispanic or Latino	2135-2	29	18847334	0.2
		Malignant neoplasm of thyroid gland	C73	45-49	45-49	White	2106-3	Hispanic or Latino	2135-2	53	17356750	0.3
		Malignant neoplasm of thyroid gland	C73	50-54	50-54	White	2106-3	Hispanic or Latino	2135-2	72	15367517	0.5
		Malignant neoplasm of thyroid gland	C73	55-59	55-59	White	2106-3	Hispanic or Latino	2135-2	101	13193959	0.8
		Malignant neoplasm of thyroid gland	C73	60-64	60-64	White	2106-3	Hispanic or Latino	2135-2	121	10491848	1.2
		Malignant neoplasm of thyroid gland	C73	65-69	65-69	White	2106-3	Hispanic or Latino	2135-2	153	7825186	2
		Malignant neoplasm of thyroid gland	C73	70-74	70-74	White	2106-3	Hispanic or Latino	2135-2	158	5662361	2.8
		Malignant neoplasm of thyroid gland	C73	75-79	75-79	White	2106-3	Hispanic or Latino	2135-2	167	3738834	4.5
		Malignant neoplasm of thyroid gland	C73	80-84	80-84	White	2106-3	Hispanic or Latino	2135-2	133	2464564	5.4
		Malignant neoplasm of thyroid gland	C73	85-89	85-89	White	2106-3	Hispanic or Latino	2135-2	107	Not Applicable	Not Applicable
		Malignant neoplasm of thyroid gland	C73	90-94	90-94	White	2106-3	Hispanic or Latino	2135-2	68	Not Applicable	Not Applicable
		Malignant neoplasm of thyroid gland	C73	95-99	95-99	White	2106-3	Hispanic or Latino	2135-2	18	Not Applicable	Not Applicable
		Adrenal gland, unspecified - Malignant neoplasms	C74.9	1-4	1-4	White	2106-3	Hispanic or Latino	2135-2	29	16801770	0.2
		Adrenal gland, unspecified - Malignant neoplasms	C74.9	10-14	10-14	White	2106-3	Hispanic or Latino	2135-2	11	23116925	Unreliable
		Adrenal gland, unspecified - Malignant neoplasms	C74.9	40-44	40-44	White	2106-3	Hispanic or Latino	2135-2	12	18847334	Unreliable
		Adrenal gland, unspecified - Malignant neoplasms	C74.9	5-9	5-9	White	2106-3	Hispanic or Latino	2135-2	15	21934931	Unreliable
		Adrenal gland, unspecified - Malignant neoplasms	C74.9	55-59	55-59	White	2106-3	Hispanic or Latino	2135-2	14	13193959	Unreliable
		Adrenal gland, unspecified - Malignant neoplasms	C74.9	60-64	60-64	White	2106-3	Hispanic or Latino	2135-2	13	10491848	Unreliable
		Adrenal gland, unspecified - Malignant neoplasms	C74.9	65-69	65-69	White	2106-3	Hispanic or Latino	2135-2	14	7825186	Unreliable
		Adrenal gland, unspecified - Malignant neoplasms	C74.9	70-74	70-74	White	2106-3	Hispanic or Latino	2135-2	12	5662361	Unreliable
		Adrenal gland, unspecified - Malignant neoplasms	C74.9	75-79	75-79	White	2106-3	Hispanic or Latino	2135-2	12	3738834	Unreliable
		Head, face and neck - Malignant neoplasms	C76.0	50-54	50-54	White	2106-3	Hispanic or Latino	2135-2	10	15367517	Unreliable
		Head, face and neck - Malignant neoplasms	C76.0	55-59	55-59	White	2106-3	Hispanic or Latino	2135-2	14	13193959	Unreliable
		Head, face and neck - Malignant neoplasms	C76.0	60-64	60-64	White	2106-3	Hispanic or Latino	2135-2	21	10491848	0.2
		Head, face and neck - Malignant neoplasms	C76.0	65-69	65-69	White	2106-3	Hispanic or Latino	2135-2	20	7825186	0.3
		Head, face and neck - Malignant neoplasms	C76.0	70-74	70-74	White	2106-3	Hispanic or Latino	2135-2	24	5662361	0.4
		Head, face and neck - Malignant neoplasms	C76.0	75-79	75-79	White	2106-3	Hispanic or Latino	2135-2	13	3738834	Unreliable
		Head, face and neck - Malignant neoplasms	C76.0	80-84	80-84	White	2106-3	Hispanic or Latino	2135-2	24	2464564	1
		Head, face and neck - Malignant neoplasms	C76.0	85-89	85-89	White	2106-3	Hispanic or Latino	2135-2	11	Not Applicable	Not Applicable
		Head, face and neck - Malignant neoplasms	C76.0	90-94	90-94	White	2106-3	Hispanic or Latino	2135-2	17	Not Applicable	Not Applicable
		Abdomen - Malignant neoplasms	C76.2	55-59	55-59	White	2106-3	Hispanic or Latino	2135-2	16	13193959	Unreliable
		Abdomen - Malignant neoplasms	C76.2	60-64	60-64	White	2106-3	Hispanic or Latino	2135-2	19	10491848	Unreliable
		Abdomen - Malignant neoplasms	C76.2	65-69	65-69	White	2106-3	Hispanic or Latino	2135-2	24	7825186	0.3
		Abdomen - Malignant neoplasms	C76.2	70-74	70-74	White	2106-3	Hispanic or Latino	2135-2	23	5662361	0.4
		Abdomen - Malignant neoplasms	C76.2	75-79	75-79	White	2106-3	Hispanic or Latino	2135-2	30	3738834	0.8
		Abdomen - Malignant neoplasms	C76.2	80-84	80-84	White	2106-3	Hispanic or Latino	2135-2	25	2464564	1
		Abdomen - Malignant neoplasms	C76.2	85-89	85-89	White	2106-3	Hispanic or Latino	2135-2	25	Not Applicable	Not Applicable
		Abdomen - Malignant neoplasms	C76.2	90-94	90-94	White	2106-3	Hispanic or Latino	2135-2	17	Not Applicable	Not Applicable
		Pelvis - Malignant neoplasms	C76.3	70-74	70-74	White	2106-3	Hispanic or Latino	2135-2	13	5662361	Unreliable
		Pelvis - Malignant neoplasms	C76.3	75-79	75-79	White	2106-3	Hispanic or Latino	2135-2	11	3738834	Unreliable
		Pelvis - Malignant neoplasms	C76.3	80-84	80-84	White	2106-3	Hispanic or Latino	2135-2	18	2464564	Unreliable
		Pelvis - Malignant neoplasms	C76.3	85-89	85-89	White	2106-3	Hispanic or Latino	2135-2	12	Not Applicable	Not Applicable
		Other ill-defined sites - Malignant neoplasms	C76.7	60-64	60-64	White	2106-3	Hispanic or Latino	2135-2	10	10491848	Unreliable
		Other ill-defined sites - Malignant neoplasms	C76.7	65-69	65-69	White	2106-3	Hispanic or Latino	2135-2	13	7825186	Unreliable
		Other ill-defined sites - Malignant neoplasms	C76.7	70-74	70-74	White	2106-3	Hispanic or Latino	2135-2	16	5662361	Unreliable
		Other ill-defined sites - Malignant neoplasms	C76.7	75-79	75-79	White	2106-3	Hispanic or Latino	2135-2	14	3738834	Unreliable
		Other ill-defined sites - Malignant neoplasms	C76.7	80-84	80-84	White	2106-3	Hispanic or Latino	2135-2	12	2464564	Unreliable
		Other ill-defined sites - Malignant neoplasms	C76.7	85-89	85-89	White	2106-3	Hispanic or Latino	2135-2	11	Not Applicable	Not Applicable
		Secondary malignant neoplasm of lung - Malignant neoplasms	C78.0	55-59	55-59	White	2106-3	Hispanic or Latino	2135-2	14	13193959	Unreliable
		Secondary malignant neoplasm of lung - Malignant neoplasms	C78.0	65-69	65-69	White	2106-3	Hispanic or Latino	2135-2	10	7825186	Unreliable
		Secondary malignant neoplasm of lung - Malignant neoplasms	C78.0	70-74	70-74	White	2106-3	Hispanic or Latino	2135-2	13	5662361	Unreliable
		Secondary malignant neoplasm of lung - Malignant neoplasms	C78.0	75-79	75-79	White	2106-3	Hispanic or Latino	2135-2	16	3738834	Unreliable
		Secondary malignant neoplasm of lung - Malignant neoplasms	C78.0	80-84	80-84	White	2106-3	Hispanic or Latino	2135-2	13	2464564	Unreliable
		Secondary malignant neoplasm of retroperitoneum and peritoneum - Malignant neoplasms	C78.6	40-44	40-44	White	2106-3	Hispanic or Latino	2135-2	11	18847334	Unreliable
		Secondary malignant neoplasm of retroperitoneum and peritoneum - Malignant neoplasms	C78.6	50-54	50-54	White	2106-3	Hispanic or Latino	2135-2	25	15367517	0.2
		Secondary malignant neoplasm of retroperitoneum and peritoneum - Malignant neoplasms	C78.6	55-59	55-59	White	2106-3	Hispanic or Latino	2135-2	18	13193959	Unreliable
		Secondary malignant neoplasm of retroperitoneum and peritoneum - Malignant neoplasms	C78.6	60-64	60-64	White	2106-3	Hispanic or Latino	2135-2	43	10491848	0.4
		Secondary malignant neoplasm of retroperitoneum and peritoneum - Malignant neoplasms	C78.6	65-69	65-69	White	2106-3	Hispanic or Latino	2135-2	38	7825186	0.5
		Secondary malignant neoplasm of retroperitoneum and peritoneum - Malignant neoplasms	C78.6	70-74	70-74	White	2106-3	Hispanic or Latino	2135-2	43	5662361	0.8
		Secondary malignant neoplasm of retroperitoneum and peritoneum - Malignant neoplasms	C78.6	75-79	75-79	White	2106-3	Hispanic or Latino	2135-2	39	3738834	1
		Secondary malignant neoplasm of retroperitoneum and peritoneum - Malignant neoplasms	C78.6	80-84	80-84	White	2106-3	Hispanic or Latino	2135-2	49	2464564	2
		Secondary malignant neoplasm of retroperitoneum and peritoneum - Malignant neoplasms	C78.6	85-89	85-89	White	2106-3	Hispanic or Latino	2135-2	28	Not Applicable	Not Applicable
		Secondary malignant neoplasm of retroperitoneum and peritoneum - Malignant neoplasms	C78.6	90-94	90-94	White	2106-3	Hispanic or Latino	2135-2	17	Not Applicable	Not Applicable
