## Supplement data for "Disparities in US public historic cancer mortality data: Advocacy for gastrointestinal cancers, tailored prevention measures, and the inclusion of oversea deaths. -Under-reporting of cancer deaths as sign of health disparity" (part 2 of 2)

### Sheet: Wonder@CDC_Race6_5YrAge - Under (continued)
Underlying Cause of Death, 2018-2022, Single Race Wonder@CDC
		Secondary malignant neoplasm of liver - Malignant neoplasms	C78.7	45-49	45-49	White	2106-3	Hispanic or Latino	2135-2	21	17356750	0.1
		Secondary malignant neoplasm of liver - Malignant neoplasms	C78.7	50-54	50-54	White	2106-3	Hispanic or Latino	2135-2	53	15367517	0.3
		Secondary malignant neoplasm of liver - Malignant neoplasms	C78.7	55-59	55-59	White	2106-3	Hispanic or Latino	2135-2	123	13193959	0.9
		Secondary malignant neoplasm of liver - Malignant neoplasms	C78.7	60-64	60-64	White	2106-3	Hispanic or Latino	2135-2	159	10491848	1.5
		Secondary malignant neoplasm of liver - Malignant neoplasms	C78.7	65-69	65-69	White	2106-3	Hispanic or Latino	2135-2	155	7825186	2
		Secondary malignant neoplasm of liver - Malignant neoplasms	C78.7	70-74	70-74	White	2106-3	Hispanic or Latino	2135-2	150	5662361	2.6
		Secondary malignant neoplasm of liver - Malignant neoplasms	C78.7	75-79	75-79	White	2106-3	Hispanic or Latino	2135-2	158	3738834	4.2
		Secondary malignant neoplasm of liver - Malignant neoplasms	C78.7	80-84	80-84	White	2106-3	Hispanic or Latino	2135-2	118	2464564	4.8
		Secondary malignant neoplasm of liver - Malignant neoplasms	C78.7	85-89	85-89	White	2106-3	Hispanic or Latino	2135-2	89	Not Applicable	Not Applicable
		Secondary malignant neoplasm of liver - Malignant neoplasms	C78.7	90-94	90-94	White	2106-3	Hispanic or Latino	2135-2	52	Not Applicable	Not Applicable
		Secondary malignant neoplasm of liver - Malignant neoplasms	C78.7	95-99	95-99	White	2106-3	Hispanic or Latino	2135-2	12	Not Applicable	Not Applicable
		Secondary malignant neoplasm of brain and cerebral meninges - Malignant neoplasms	C79.3	45-49	45-49	White	2106-3	Hispanic or Latino	2135-2	15	17356750	Unreliable
		Secondary malignant neoplasm of brain and cerebral meninges - Malignant neoplasms	C79.3	50-54	50-54	White	2106-3	Hispanic or Latino	2135-2	17	15367517	Unreliable
		Secondary malignant neoplasm of brain and cerebral meninges - Malignant neoplasms	C79.3	55-59	55-59	White	2106-3	Hispanic or Latino	2135-2	26	13193959	0.2
		Secondary malignant neoplasm of brain and cerebral meninges - Malignant neoplasms	C79.3	60-64	60-64	White	2106-3	Hispanic or Latino	2135-2	36	10491848	0.3
		Secondary malignant neoplasm of brain and cerebral meninges - Malignant neoplasms	C79.3	65-69	65-69	White	2106-3	Hispanic or Latino	2135-2	36	7825186	0.5
		Secondary malignant neoplasm of brain and cerebral meninges - Malignant neoplasms	C79.3	70-74	70-74	White	2106-3	Hispanic or Latino	2135-2	30	5662361	0.5
		Secondary malignant neoplasm of brain and cerebral meninges - Malignant neoplasms	C79.3	75-79	75-79	White	2106-3	Hispanic or Latino	2135-2	34	3738834	0.9
		Secondary malignant neoplasm of brain and cerebral meninges - Malignant neoplasms	C79.3	80-84	80-84	White	2106-3	Hispanic or Latino	2135-2	29	2464564	1.2
		Secondary malignant neoplasm of brain and cerebral meninges - Malignant neoplasms	C79.3	85-89	85-89	White	2106-3	Hispanic or Latino	2135-2	25	Not Applicable	Not Applicable
		Secondary malignant neoplasm of brain and cerebral meninges - Malignant neoplasms	C79.3	90-94	90-94	White	2106-3	Hispanic or Latino	2135-2	17	Not Applicable	Not Applicable
		Secondary malignant neoplasm of bone and bone marrow - Malignant neoplasms	C79.5	55-59	55-59	White	2106-3	Hispanic or Latino	2135-2	18	13193959	Unreliable
		Secondary malignant neoplasm of bone and bone marrow - Malignant neoplasms	C79.5	60-64	60-64	White	2106-3	Hispanic or Latino	2135-2	26	10491848	0.2
		Secondary malignant neoplasm of bone and bone marrow - Malignant neoplasms	C79.5	65-69	65-69	White	2106-3	Hispanic or Latino	2135-2	17	7825186	Unreliable
		Secondary malignant neoplasm of bone and bone marrow - Malignant neoplasms	C79.5	70-74	70-74	White	2106-3	Hispanic or Latino	2135-2	15	5662361	Unreliable
		Secondary malignant neoplasm of bone and bone marrow - Malignant neoplasms	C79.5	75-79	75-79	White	2106-3	Hispanic or Latino	2135-2	31	3738834	0.8
		Secondary malignant neoplasm of bone and bone marrow - Malignant neoplasms	C79.5	80-84	80-84	White	2106-3	Hispanic or Latino	2135-2	18	2464564	Unreliable
		Secondary malignant neoplasm of bone and bone marrow - Malignant neoplasms	C79.5	85-89	85-89	White	2106-3	Hispanic or Latino	2135-2	23	Not Applicable	Not Applicable
		Secondary malignant neoplasm of bone and bone marrow - Malignant neoplasms	C79.5	90-94	90-94	White	2106-3	Hispanic or Latino	2135-2	19	Not Applicable	Not Applicable
		Secondary malignant neoplasm of other specified sites - Malignant neoplasms	C79.8	35-39	35-39	White	2106-3	Hispanic or Latino	2135-2	12	19975809	Unreliable
		Secondary malignant neoplasm of other specified sites - Malignant neoplasms	C79.8	40-44	40-44	White	2106-3	Hispanic or Latino	2135-2	16	18847334	Unreliable
		Secondary malignant neoplasm of other specified sites - Malignant neoplasms	C79.8	45-49	45-49	White	2106-3	Hispanic or Latino	2135-2	26	17356750	0.1
		Secondary malignant neoplasm of other specified sites - Malignant neoplasms	C79.8	50-54	50-54	White	2106-3	Hispanic or Latino	2135-2	55	15367517	0.4
		Secondary malignant neoplasm of other specified sites - Malignant neoplasms	C79.8	55-59	55-59	White	2106-3	Hispanic or Latino	2135-2	88	13193959	0.7
		Secondary malignant neoplasm of other specified sites - Malignant neoplasms	C79.8	60-64	60-64	White	2106-3	Hispanic or Latino	2135-2	125	10491848	1.2
		Secondary malignant neoplasm of other specified sites - Malignant neoplasms	C79.8	65-69	65-69	White	2106-3	Hispanic or Latino	2135-2	122	7825186	1.6
		Secondary malignant neoplasm of other specified sites - Malignant neoplasms	C79.8	70-74	70-74	White	2106-3	Hispanic or Latino	2135-2	110	5662361	1.9
		Secondary malignant neoplasm of other specified sites - Malignant neoplasms	C79.8	75-79	75-79	White	2106-3	Hispanic or Latino	2135-2	74	3738834	2
		Secondary malignant neoplasm of other specified sites - Malignant neoplasms	C79.8	80-84	80-84	White	2106-3	Hispanic or Latino	2135-2	86	2464564	3.5
		Secondary malignant neoplasm of other specified sites - Malignant neoplasms	C79.8	85-89	85-89	White	2106-3	Hispanic or Latino	2135-2	46	Not Applicable	Not Applicable
		Secondary malignant neoplasm of other specified sites - Malignant neoplasms	C79.8	90-94	90-94	White	2106-3	Hispanic or Latino	2135-2	28	Not Applicable	Not Applicable
		Secondary malignant neoplasm of other specified sites - Malignant neoplasms	C79.8	95-99	95-99	White	2106-3	Hispanic or Latino	2135-2	11	Not Applicable	Not Applicable
		Malignant neoplasm without specification of site	C80	1-4	1-4	White	2106-3	Hispanic or Latino	2135-2	18	16801770	Unreliable
		Malignant neoplasm without specification of site	C80	15-19	15-19	White	2106-3	Hispanic or Latino	2135-2	25	22498357	0.1
		Malignant neoplasm without specification of site	C80	20-24	20-24	White	2106-3	Hispanic or Latino	2135-2	59	21745716	0.3
		Malignant neoplasm without specification of site	C80	25-29	25-29	White	2106-3	Hispanic or Latino	2135-2	82	21452525	0.4
		Malignant neoplasm without specification of site	C80	30-34	30-34	White	2106-3	Hispanic or Latino	2135-2	91	20417136	0.4
		Malignant neoplasm without specification of site	C80	35-39	35-39	White	2106-3	Hispanic or Latino	2135-2	165	19975809	0.8
		Malignant neoplasm without specification of site	C80	40-44	40-44	White	2106-3	Hispanic or Latino	2135-2	238	18847334	1.3
		Malignant neoplasm without specification of site	C80	45-49	45-49	White	2106-3	Hispanic or Latino	2135-2	345	17356750	2
		Malignant neoplasm without specification of site	C80	50-54	50-54	White	2106-3	Hispanic or Latino	2135-2	533	15367517	3.5
		Malignant neoplasm without specification of site	C80	55-59	55-59	White	2106-3	Hispanic or Latino	2135-2	765	13193959	5.8
		Malignant neoplasm without specification of site	C80	60-64	60-64	White	2106-3	Hispanic or Latino	2135-2	939	10491848	8.9
		Malignant neoplasm without specification of site	C80	65-69	65-69	White	2106-3	Hispanic or Latino	2135-2	1092	7825186	14
		Malignant neoplasm without specification of site	C80	70-74	70-74	White	2106-3	Hispanic or Latino	2135-2	1144	5662361	20.2
		Malignant neoplasm without specification of site	C80	75-79	75-79	White	2106-3	Hispanic or Latino	2135-2	1179	3738834	31.5
		Malignant neoplasm without specification of site	C80	80-84	80-84	White	2106-3	Hispanic or Latino	2135-2	1062	2464564	43.1
		Malignant neoplasm without specification of site	C80	85-89	85-89	White	2106-3	Hispanic or Latino	2135-2	784	Not Applicable	Not Applicable
		Malignant neoplasm without specification of site	C80	90-94	90-94	White	2106-3	Hispanic or Latino	2135-2	473	Not Applicable	Not Applicable
		Malignant neoplasm without specification of site	C80	95-99	95-99	White	2106-3	Hispanic or Latino	2135-2	165	Not Applicable	Not Applicable
		Hodgkin disease, unspecified	C81.9	15-19	15-19	White	2106-3	Hispanic or Latino	2135-2	14	22498357	Unreliable
		Hodgkin disease, unspecified	C81.9	25-29	25-29	White	2106-3	Hispanic or Latino	2135-2	21	21452525	0.1
		Hodgkin disease, unspecified	C81.9	30-34	30-34	White	2106-3	Hispanic or Latino	2135-2	21	20417136	0.1
		Hodgkin disease, unspecified	C81.9	35-39	35-39	White	2106-3	Hispanic or Latino	2135-2	15	19975809	Unreliable
		Hodgkin disease, unspecified	C81.9	40-44	40-44	White	2106-3	Hispanic or Latino	2135-2	20	18847334	0.1
		Hodgkin disease, unspecified	C81.9	45-49	45-49	White	2106-3	Hispanic or Latino	2135-2	28	17356750	0.2
		Hodgkin disease, unspecified	C81.9	50-54	50-54	White	2106-3	Hispanic or Latino	2135-2	33	15367517	0.2
		Hodgkin disease, unspecified	C81.9	55-59	55-59	White	2106-3	Hispanic or Latino	2135-2	38	13193959	0.3
		Hodgkin disease, unspecified	C81.9	60-64	60-64	White	2106-3	Hispanic or Latino	2135-2	65	10491848	0.6
		Hodgkin disease, unspecified	C81.9	65-69	65-69	White	2106-3	Hispanic or Latino	2135-2	64	7825186	0.8
		Hodgkin disease, unspecified	C81.9	70-74	70-74	White	2106-3	Hispanic or Latino	2135-2	79	5662361	1.4
		Hodgkin disease, unspecified	C81.9	75-79	75-79	White	2106-3	Hispanic or Latino	2135-2	68	3738834	1.8
		Hodgkin disease, unspecified	C81.9	80-84	80-84	White	2106-3	Hispanic or Latino	2135-2	76	2464564	3.1
		Hodgkin disease, unspecified	C81.9	85-89	85-89	White	2106-3	Hispanic or Latino	2135-2	52	Not Applicable	Not Applicable
		Hodgkin disease, unspecified	C81.9	90-94	90-94	White	2106-3	Hispanic or Latino	2135-2	23	Not Applicable	Not Applicable
		Follicular non-Hodgkin lymphoma, unspecified	C82.9	50-54	50-54	White	2106-3	Hispanic or Latino	2135-2	12	15367517	Unreliable
		Follicular non-Hodgkin lymphoma, unspecified	C82.9	55-59	55-59	White	2106-3	Hispanic or Latino	2135-2	17	13193959	Unreliable
		Follicular non-Hodgkin lymphoma, unspecified	C82.9	60-64	60-64	White	2106-3	Hispanic or Latino	2135-2	24	10491848	0.2
		Follicular non-Hodgkin lymphoma, unspecified	C82.9	65-69	65-69	White	2106-3	Hispanic or Latino	2135-2	38	7825186	0.5
		Follicular non-Hodgkin lymphoma, unspecified	C82.9	70-74	70-74	White	2106-3	Hispanic or Latino	2135-2	49	5662361	0.9
		Follicular non-Hodgkin lymphoma, unspecified	C82.9	75-79	75-79	White	2106-3	Hispanic or Latino	2135-2	30	3738834	0.8
		Follicular non-Hodgkin lymphoma, unspecified	C82.9	80-84	80-84	White	2106-3	Hispanic or Latino	2135-2	45	2464564	1.8
		Follicular non-Hodgkin lymphoma, unspecified	C82.9	85-89	85-89	White	2106-3	Hispanic or Latino	2135-2	38	Not Applicable	Not Applicable
		Follicular non-Hodgkin lymphoma, unspecified	C82.9	90-94	90-94	White	2106-3	Hispanic or Latino	2135-2	13	Not Applicable	Not Applicable
		Non-Hodgkin lymphoma small cleaved cell (diffuse)	C83.1	50-54	50-54	White	2106-3	Hispanic or Latino	2135-2	10	15367517	Unreliable
		Non-Hodgkin lymphoma small cleaved cell (diffuse)	C83.1	55-59	55-59	White	2106-3	Hispanic or Latino	2135-2	31	13193959	0.2
		Non-Hodgkin lymphoma small cleaved cell (diffuse)	C83.1	60-64	60-64	White	2106-3	Hispanic or Latino	2135-2	45	10491848	0.4
		Non-Hodgkin lymphoma small cleaved cell (diffuse)	C83.1	65-69	65-69	White	2106-3	Hispanic or Latino	2135-2	55	7825186	0.7
		Non-Hodgkin lymphoma small cleaved cell (diffuse)	C83.1	70-74	70-74	White	2106-3	Hispanic or Latino	2135-2	71	5662361	1.3
		Non-Hodgkin lymphoma small cleaved cell (diffuse)	C83.1	75-79	75-79	White	2106-3	Hispanic or Latino	2135-2	68	3738834	1.8
		Non-Hodgkin lymphoma small cleaved cell (diffuse)	C83.1	80-84	80-84	White	2106-3	Hispanic or Latino	2135-2	52	2464564	2.1
		Non-Hodgkin lymphoma small cleaved cell (diffuse)	C83.1	85-89	85-89	White	2106-3	Hispanic or Latino	2135-2	38	Not Applicable	Not Applicable
		Non-Hodgkin lymphoma small cleaved cell (diffuse)	C83.1	90-94	90-94	White	2106-3	Hispanic or Latino	2135-2	24	Not Applicable	Not Applicable
		Non-Hodgkin lymphoma large cell (diffuse)	C83.3	25-29	25-29	White	2106-3	Hispanic or Latino	2135-2	21	21452525	0.1
		Non-Hodgkin lymphoma large cell (diffuse)	C83.3	30-34	30-34	White	2106-3	Hispanic or Latino	2135-2	22	20417136	0.1
		Non-Hodgkin lymphoma large cell (diffuse)	C83.3	35-39	35-39	White	2106-3	Hispanic or Latino	2135-2	27	19975809	0.1
		Non-Hodgkin lymphoma large cell (diffuse)	C83.3	40-44	40-44	White	2106-3	Hispanic or Latino	2135-2	51	18847334	0.3
		Non-Hodgkin lymphoma large cell (diffuse)	C83.3	45-49	45-49	White	2106-3	Hispanic or Latino	2135-2	46	17356750	0.3
		Non-Hodgkin lymphoma large cell (diffuse)	C83.3	50-54	50-54	White	2106-3	Hispanic or Latino	2135-2	110	15367517	0.7
		Non-Hodgkin lymphoma large cell (diffuse)	C83.3	55-59	55-59	White	2106-3	Hispanic or Latino	2135-2	151	13193959	1.1
		Non-Hodgkin lymphoma large cell (diffuse)	C83.3	60-64	60-64	White	2106-3	Hispanic or Latino	2135-2	227	10491848	2.2
		Non-Hodgkin lymphoma large cell (diffuse)	C83.3	65-69	65-69	White	2106-3	Hispanic or Latino	2135-2	264	7825186	3.4
		Non-Hodgkin lymphoma large cell (diffuse)	C83.3	70-74	70-74	White	2106-3	Hispanic or Latino	2135-2	279	5662361	4.9
		Non-Hodgkin lymphoma large cell (diffuse)	C83.3	75-79	75-79	White	2106-3	Hispanic or Latino	2135-2	309	3738834	8.3
		Non-Hodgkin lymphoma large cell (diffuse)	C83.3	80-84	80-84	White	2106-3	Hispanic or Latino	2135-2	240	2464564	9.7
		Non-Hodgkin lymphoma large cell (diffuse)	C83.3	85-89	85-89	White	2106-3	Hispanic or Latino	2135-2	196	Not Applicable	Not Applicable
		Non-Hodgkin lymphoma large cell (diffuse)	C83.3	90-94	90-94	White	2106-3	Hispanic or Latino	2135-2	77	Not Applicable	Not Applicable
		Non-Hodgkin lymphoma large cell (diffuse)	C83.3	95-99	95-99	White	2106-3	Hispanic or Latino	2135-2	16	Not Applicable	Not Applicable
		Burkitt tumor	C83.7	50-54	50-54	White	2106-3	Hispanic or Latino	2135-2	12	15367517	Unreliable
		Burkitt tumor	C83.7	55-59	55-59	White	2106-3	Hispanic or Latino	2135-2	10	13193959	Unreliable
		Burkitt tumor	C83.7	60-64	60-64	White	2106-3	Hispanic or Latino	2135-2	11	10491848	Unreliable
		Burkitt tumor	C83.7	70-74	70-74	White	2106-3	Hispanic or Latino	2135-2	11	5662361	Unreliable
		Peripheral T-cell lymphoma - Malignant neoplasms	C84.4	55-59	55-59	White	2106-3	Hispanic or Latino	2135-2	10	13193959	Unreliable
		Peripheral T-cell lymphoma - Malignant neoplasms	C84.4	65-69	65-69	White	2106-3	Hispanic or Latino	2135-2	18	7825186	Unreliable
		Peripheral T-cell lymphoma - Malignant neoplasms	C84.4	70-74	70-74	White	2106-3	Hispanic or Latino	2135-2	15	5662361	Unreliable
		Peripheral T-cell lymphoma - Malignant neoplasms	C84.4	75-79	75-79	White	2106-3	Hispanic or Latino	2135-2	17	3738834	Unreliable
		Peripheral T-cell lymphoma - Malignant neoplasms	C84.4	80-84	80-84	White	2106-3	Hispanic or Latino	2135-2	16	2464564	Unreliable
		Other and unspecified T-cell lymphomas - Malignant neoplasms	C84.5	30-34	30-34	White	2106-3	Hispanic or Latino	2135-2	12	20417136	Unreliable
		Other and unspecified T-cell lymphomas - Malignant neoplasms	C84.5	35-39	35-39	White	2106-3	Hispanic or Latino	2135-2	21	19975809	0.1
		Other and unspecified T-cell lymphomas - Malignant neoplasms	C84.5	40-44	40-44	White	2106-3	Hispanic or Latino	2135-2	20	18847334	0.1
		Other and unspecified T-cell lymphomas - Malignant neoplasms	C84.5	45-49	45-49	White	2106-3	Hispanic or Latino	2135-2	27	17356750	0.2
		Other and unspecified T-cell lymphomas - Malignant neoplasms	C84.5	50-54	50-54	White	2106-3	Hispanic or Latino	2135-2	37	15367517	0.2
		Other and unspecified T-cell lymphomas - Malignant neoplasms	C84.5	55-59	55-59	White	2106-3	Hispanic or Latino	2135-2	35	13193959	0.3
		Other and unspecified T-cell lymphomas - Malignant neoplasms	C84.5	60-64	60-64	White	2106-3	Hispanic or Latino	2135-2	51	10491848	0.5
		Other and unspecified T-cell lymphomas - Malignant neoplasms	C84.5	65-69	65-69	White	2106-3	Hispanic or Latino	2135-2	61	7825186	0.8
		Other and unspecified T-cell lymphomas - Malignant neoplasms	C84.5	70-74	70-74	White	2106-3	Hispanic or Latino	2135-2	49	5662361	0.9
		Other and unspecified T-cell lymphomas - Malignant neoplasms	C84.5	75-79	75-79	White	2106-3	Hispanic or Latino	2135-2	57	3738834	1.5
		Other and unspecified T-cell lymphomas - Malignant neoplasms	C84.5	80-84	80-84	White	2106-3	Hispanic or Latino	2135-2	30	2464564	1.2
		Other and unspecified T-cell lymphomas - Malignant neoplasms	C84.5	85-89	85-89	White	2106-3	Hispanic or Latino	2135-2	27	Not Applicable	Not Applicable
		Other and unspecified T-cell lymphomas - Malignant neoplasms	C84.5	90-94	90-94	White	2106-3	Hispanic or Latino	2135-2	10	Not Applicable	Not Applicable
		B-cell lymphoma, unspecified - Malignant neoplasms	C85.1	20-24	20-24	White	2106-3	Hispanic or Latino	2135-2	11	21745716	Unreliable
		B-cell lymphoma, unspecified - Malignant neoplasms	C85.1	25-29	25-29	White	2106-3	Hispanic or Latino	2135-2	10	21452525	Unreliable
		B-cell lymphoma, unspecified - Malignant neoplasms	C85.1	30-34	30-34	White	2106-3	Hispanic or Latino	2135-2	10	20417136	Unreliable
		B-cell lymphoma, unspecified - Malignant neoplasms	C85.1	35-39	35-39	White	2106-3	Hispanic or Latino	2135-2	16	19975809	Unreliable
		B-cell lymphoma, unspecified - Malignant neoplasms	C85.1	40-44	40-44	White	2106-3	Hispanic or Latino	2135-2	30	18847334	0.2
		B-cell lymphoma, unspecified - Malignant neoplasms	C85.1	45-49	45-49	White	2106-3	Hispanic or Latino	2135-2	34	17356750	0.2
		B-cell lymphoma, unspecified - Malignant neoplasms	C85.1	50-54	50-54	White	2106-3	Hispanic or Latino	2135-2	71	15367517	0.5
		B-cell lymphoma, unspecified - Malignant neoplasms	C85.1	55-59	55-59	White	2106-3	Hispanic or Latino	2135-2	104	13193959	0.8
		B-cell lymphoma, unspecified - Malignant neoplasms	C85.1	60-64	60-64	White	2106-3	Hispanic or Latino	2135-2	137	10491848	1.3
		B-cell lymphoma, unspecified - Malignant neoplasms	C85.1	65-69	65-69	White	2106-3	Hispanic or Latino	2135-2	162	7825186	2.1
		B-cell lymphoma, unspecified - Malignant neoplasms	C85.1	70-74	70-74	White	2106-3	Hispanic or Latino	2135-2	196	5662361	3.5
		B-cell lymphoma, unspecified - Malignant neoplasms	C85.1	75-79	75-79	White	2106-3	Hispanic or Latino	2135-2	224	3738834	6
		B-cell lymphoma, unspecified - Malignant neoplasms	C85.1	80-84	80-84	White	2106-3	Hispanic or Latino	2135-2	226	2464564	9.2
		B-cell lymphoma, unspecified - Malignant neoplasms	C85.1	85-89	85-89	White	2106-3	Hispanic or Latino	2135-2	159	Not Applicable	Not Applicable
		B-cell lymphoma, unspecified - Malignant neoplasms	C85.1	90-94	90-94	White	2106-3	Hispanic or Latino	2135-2	86	Not Applicable	Not Applicable
		B-cell lymphoma, unspecified - Malignant neoplasms	C85.1	95-99	95-99	White	2106-3	Hispanic or Latino	2135-2	24	Not Applicable	Not Applicable
		Non-Hodgkin lymphoma, unspecified type	C85.9	20-24	20-24	White	2106-3	Hispanic or Latino	2135-2	13	21745716	Unreliable
		Non-Hodgkin lymphoma, unspecified type	C85.9	25-29	25-29	White	2106-3	Hispanic or Latino	2135-2	27	21452525	0.1
		Non-Hodgkin lymphoma, unspecified type	C85.9	30-34	30-34	White	2106-3	Hispanic or Latino	2135-2	25	20417136	0.1
		Non-Hodgkin lymphoma, unspecified type	C85.9	35-39	35-39	White	2106-3	Hispanic or Latino	2135-2	31	19975809	0.2
		Non-Hodgkin lymphoma, unspecified type	C85.9	40-44	40-44	White	2106-3	Hispanic or Latino	2135-2	52	18847334	0.3
		Non-Hodgkin lymphoma, unspecified type	C85.9	45-49	45-49	White	2106-3	Hispanic or Latino	2135-2	81	17356750	0.5
		Non-Hodgkin lymphoma, unspecified type	C85.9	50-54	50-54	White	2106-3	Hispanic or Latino	2135-2	146	15367517	1
		Non-Hodgkin lymphoma, unspecified type	C85.9	55-59	55-59	White	2106-3	Hispanic or Latino	2135-2	207	13193959	1.6
		Non-Hodgkin lymphoma, unspecified type	C85.9	60-64	60-64	White	2106-3	Hispanic or Latino	2135-2	271	10491848	2.6
		Non-Hodgkin lymphoma, unspecified type	C85.9	65-69	65-69	White	2106-3	Hispanic or Latino	2135-2	358	7825186	4.6
		Non-Hodgkin lymphoma, unspecified type	C85.9	70-74	70-74	White	2106-3	Hispanic or Latino	2135-2	424	5662361	7.5
		Non-Hodgkin lymphoma, unspecified type	C85.9	75-79	75-79	White	2106-3	Hispanic or Latino	2135-2	458	3738834	12.2
		Non-Hodgkin lymphoma, unspecified type	C85.9	80-84	80-84	White	2106-3	Hispanic or Latino	2135-2	487	2464564	19.8
		Non-Hodgkin lymphoma, unspecified type	C85.9	85-89	85-89	White	2106-3	Hispanic or Latino	2135-2	351	Not Applicable	Not Applicable
		Non-Hodgkin lymphoma, unspecified type	C85.9	90-94	90-94	White	2106-3	Hispanic or Latino	2135-2	167	Not Applicable	Not Applicable
		Non-Hodgkin lymphoma, unspecified type	C85.9	95-99	95-99	White	2106-3	Hispanic or Latino	2135-2	58	Not Applicable	Not Applicable
		Waldenstr÷m macroglobulinemia	C88.0	80-84	80-84	White	2106-3	Hispanic or Latino	2135-2	15	2464564	Unreliable
		Waldenstr÷m macroglobulinemia	C88.0	85-89	85-89	White	2106-3	Hispanic or Latino	2135-2	15	Not Applicable	Not Applicable
		Waldenstr÷m macroglobulinemia	C88.0	90-94	90-94	White	2106-3	Hispanic or Latino	2135-2	11	Not Applicable	Not Applicable
		Multiple myeloma - Malignant neoplasms	C90.0	35-39	35-39	White	2106-3	Hispanic or Latino	2135-2	14	19975809	Unreliable
		Multiple myeloma - Malignant neoplasms	C90.0	40-44	40-44	White	2106-3	Hispanic or Latino	2135-2	56	18847334	0.3
		Multiple myeloma - Malignant neoplasms	C90.0	45-49	45-49	White	2106-3	Hispanic or Latino	2135-2	114	17356750	0.7
		Multiple myeloma - Malignant neoplasms	C90.0	50-54	50-54	White	2106-3	Hispanic or Latino	2135-2	214	15367517	1.4
		Multiple myeloma - Malignant neoplasms	C90.0	55-59	55-59	White	2106-3	Hispanic or Latino	2135-2	392	13193959	3
		Multiple myeloma - Malignant neoplasms	C90.0	60-64	60-64	White	2106-3	Hispanic or Latino	2135-2	501	10491848	4.8
		Multiple myeloma - Malignant neoplasms	C90.0	65-69	65-69	White	2106-3	Hispanic or Latino	2135-2	609	7825186	7.8
		Multiple myeloma - Malignant neoplasms	C90.0	70-74	70-74	White	2106-3	Hispanic or Latino	2135-2	701	5662361	12.4
		Multiple myeloma - Malignant neoplasms	C90.0	75-79	75-79	White	2106-3	Hispanic or Latino	2135-2	684	3738834	18.3
		Multiple myeloma - Malignant neoplasms	C90.0	80-84	80-84	White	2106-3	Hispanic or Latino	2135-2	675	2464564	27.4
		Multiple myeloma - Malignant neoplasms	C90.0	85-89	85-89	White	2106-3	Hispanic or Latino	2135-2	459	Not Applicable	Not Applicable
		Multiple myeloma - Malignant neoplasms	C90.0	90-94	90-94	White	2106-3	Hispanic or Latino	2135-2	200	Not Applicable	Not Applicable
		Multiple myeloma - Malignant neoplasms	C90.0	95-99	95-99	White	2106-3	Hispanic or Latino	2135-2	47	Not Applicable	Not Applicable
		Acute lymphoblastic leukaemia - Malignant neoplasms	C91.0	1-4	1-4	White	2106-3	Hispanic or Latino	2135-2	41	16801770	0.2
		Acute lymphoblastic leukaemia - Malignant neoplasms	C91.0	10-14	10-14	White	2106-3	Hispanic or Latino	2135-2	119	23116925	0.5
		Acute lymphoblastic leukaemia - Malignant neoplasms	C91.0	15-19	15-19	White	2106-3	Hispanic or Latino	2135-2	162	22498357	0.7
		Acute lymphoblastic leukaemia - Malignant neoplasms	C91.0	20-24	20-24	White	2106-3	Hispanic or Latino	2135-2	158	21745716	0.7
		Acute lymphoblastic leukaemia - Malignant neoplasms	C91.0	25-29	25-29	White	2106-3	Hispanic or Latino	2135-2	139	21452525	0.6
		Acute lymphoblastic leukaemia - Malignant neoplasms	C91.0	30-34	30-34	White	2106-3	Hispanic or Latino	2135-2	100	20417136	0.5
		Acute lymphoblastic leukaemia - Malignant neoplasms	C91.0	35-39	35-39	White	2106-3	Hispanic or Latino	2135-2	97	19975809	0.5
		Acute lymphoblastic leukaemia - Malignant neoplasms	C91.0	40-44	40-44	White	2106-3	Hispanic or Latino	2135-2	106	18847334	0.6
		Acute lymphoblastic leukaemia - Malignant neoplasms	C91.0	45-49	45-49	White	2106-3	Hispanic or Latino	2135-2	111	17356750	0.6
		Acute lymphoblastic leukaemia - Malignant neoplasms	C91.0	5-9	5-9	White	2106-3	Hispanic or Latino	2135-2	65	21934931	0.3
		Acute lymphoblastic leukaemia - Malignant neoplasms	C91.0	50-54	50-54	White	2106-3	Hispanic or Latino	2135-2	85	15367517	0.6
		Acute lymphoblastic leukaemia - Malignant neoplasms	C91.0	55-59	55-59	White	2106-3	Hispanic or Latino	2135-2	120	13193959	0.9
		Acute lymphoblastic leukaemia - Malignant neoplasms	C91.0	60-64	60-64	White	2106-3	Hispanic or Latino	2135-2	111	10491848	1.1
		Acute lymphoblastic leukaemia - Malignant neoplasms	C91.0	65-69	65-69	White	2106-3	Hispanic or Latino	2135-2	106	7825186	1.4
		Acute lymphoblastic leukaemia - Malignant neoplasms	C91.0	70-74	70-74	White	2106-3	Hispanic or Latino	2135-2	88	5662361	1.6
		Acute lymphoblastic leukaemia - Malignant neoplasms	C91.0	75-79	75-79	White	2106-3	Hispanic or Latino	2135-2	68	3738834	1.8
		Acute lymphoblastic leukaemia - Malignant neoplasms	C91.0	80-84	80-84	White	2106-3	Hispanic or Latino	2135-2	44	2464564	1.8
		Acute lymphoblastic leukaemia - Malignant neoplasms	C91.0	85-89	85-89	White	2106-3	Hispanic or Latino	2135-2	23	Not Applicable	Not Applicable
		Acute lymphoblastic leukaemia - Malignant neoplasms	C91.0	90-94	90-94	White	2106-3	Hispanic or Latino	2135-2	12	Not Applicable	Not Applicable
		Chronic lymphocytic leukaemia - Malignant neoplasms	C91.1	45-49	45-49	White	2106-3	Hispanic or Latino	2135-2	10	17356750	Unreliable
		Chronic lymphocytic leukaemia - Malignant neoplasms	C91.1	50-54	50-54	White	2106-3	Hispanic or Latino	2135-2	11	15367517	Unreliable
		Chronic lymphocytic leukaemia - Malignant neoplasms	C91.1	55-59	55-59	White	2106-3	Hispanic or Latino	2135-2	26	13193959	0.2
		Chronic lymphocytic leukaemia - Malignant neoplasms	C91.1	60-64	60-64	White	2106-3	Hispanic or Latino	2135-2	44	10491848	0.4
		Chronic lymphocytic leukaemia - Malignant neoplasms	C91.1	65-69	65-69	White	2106-3	Hispanic or Latino	2135-2	59	7825186	0.8
		Chronic lymphocytic leukaemia - Malignant neoplasms	C91.1	70-74	70-74	White	2106-3	Hispanic or Latino	2135-2	82	5662361	1.4
		Chronic lymphocytic leukaemia - Malignant neoplasms	C91.1	75-79	75-79	White	2106-3	Hispanic or Latino	2135-2	127	3738834	3.4
		Chronic lymphocytic leukaemia - Malignant neoplasms	C91.1	80-84	80-84	White	2106-3	Hispanic or Latino	2135-2	123	2464564	5
		Chronic lymphocytic leukaemia - Malignant neoplasms	C91.1	85-89	85-89	White	2106-3	Hispanic or Latino	2135-2	123	Not Applicable	Not Applicable
		Chronic lymphocytic leukaemia - Malignant neoplasms	C91.1	90-94	90-94	White	2106-3	Hispanic or Latino	2135-2	83	Not Applicable	Not Applicable
		Chronic lymphocytic leukaemia - Malignant neoplasms	C91.1	95-99	95-99	White	2106-3	Hispanic or Latino	2135-2	29	Not Applicable	Not Applicable
		Adult T-cell leukaemia - Malignant neoplasms	C91.5	55-59	55-59	White	2106-3	Hispanic or Latino	2135-2	11	13193959	Unreliable
		Adult T-cell leukaemia - Malignant neoplasms	C91.5	65-69	65-69	White	2106-3	Hispanic or Latino	2135-2	10	7825186	Unreliable
		Adult T-cell leukaemia - Malignant neoplasms	C91.5	85-89	85-89	White	2106-3	Hispanic or Latino	2135-2	10	Not Applicable	Not Applicable
		Lymphoid leukaemia, unspecified - Malignant neoplasms	C91.9	75-79	75-79	White	2106-3	Hispanic or Latino	2135-2	11	3738834	Unreliable
		Acute myeloid leukaemia - Malignant neoplasms	C92.0	1-4	1-4	White	2106-3	Hispanic or Latino	2135-2	46	16801770	0.3
		Acute myeloid leukaemia - Malignant neoplasms	C92.0	10-14	10-14	White	2106-3	Hispanic or Latino	2135-2	56	23116925	0.2
		Acute myeloid leukaemia - Malignant neoplasms	C92.0	15-19	15-19	White	2106-3	Hispanic or Latino	2135-2	55	22498357	0.2
		Acute myeloid leukaemia - Malignant neoplasms	C92.0	20-24	20-24	White	2106-3	Hispanic or Latino	2135-2	62	21745716	0.3
		Acute myeloid leukaemia - Malignant neoplasms	C92.0	25-29	25-29	White	2106-3	Hispanic or Latino	2135-2	48	21452525	0.2
		Acute myeloid leukaemia - Malignant neoplasms	C92.0	30-34	30-34	White	2106-3	Hispanic or Latino	2135-2	87	20417136	0.4
		Acute myeloid leukaemia - Malignant neoplasms	C92.0	35-39	35-39	White	2106-3	Hispanic or Latino	2135-2	114	19975809	0.6
		Acute myeloid leukaemia - Malignant neoplasms	C92.0	40-44	40-44	White	2106-3	Hispanic or Latino	2135-2	118	18847334	0.6
		Acute myeloid leukaemia - Malignant neoplasms	C92.0	45-49	45-49	White	2106-3	Hispanic or Latino	2135-2	147	17356750	0.8
		Acute myeloid leukaemia - Malignant neoplasms	C92.0	5-9	5-9	White	2106-3	Hispanic or Latino	2135-2	30	21934931	0.1
		Acute myeloid leukaemia - Malignant neoplasms	C92.0	50-54	50-54	White	2106-3	Hispanic or Latino	2135-2	182	15367517	1.2
		Acute myeloid leukaemia - Malignant neoplasms	C92.0	55-59	55-59	White	2106-3	Hispanic or Latino	2135-2	271	13193959	2.1
		Acute myeloid leukaemia - Malignant neoplasms	C92.0	60-64	60-64	White	2106-3	Hispanic or Latino	2135-2	323	10491848	3.1
		Acute myeloid leukaemia - Malignant neoplasms	C92.0	65-69	65-69	White	2106-3	Hispanic or Latino	2135-2	381	7825186	4.9
		Acute myeloid leukaemia - Malignant neoplasms	C92.0	70-74	70-74	White	2106-3	Hispanic or Latino	2135-2	463	5662361	8.2
		Acute myeloid leukaemia - Malignant neoplasms	C92.0	75-79	75-79	White	2106-3	Hispanic or Latino	2135-2	445	3738834	11.9
		Acute myeloid leukaemia - Malignant neoplasms	C92.0	80-84	80-84	White	2106-3	Hispanic or Latino	2135-2	403	2464564	16.4
		Acute myeloid leukaemia - Malignant neoplasms	C92.0	85-89	85-89	White	2106-3	Hispanic or Latino	2135-2	243	Not Applicable	Not Applicable
		Acute myeloid leukaemia - Malignant neoplasms	C92.0	90-94	90-94	White	2106-3	Hispanic or Latino	2135-2	80	Not Applicable	Not Applicable
		Acute myeloid leukaemia - Malignant neoplasms	C92.0	95-99	95-99	White	2106-3	Hispanic or Latino	2135-2	11	Not Applicable	Not Applicable
		Chronic myeloid leukaemia - Malignant neoplasms	C92.1	30-34	30-34	White	2106-3	Hispanic or Latino	2135-2	11	20417136	Unreliable
		Chronic myeloid leukaemia - Malignant neoplasms	C92.1	35-39	35-39	White	2106-3	Hispanic or Latino	2135-2	19	19975809	Unreliable
		Chronic myeloid leukaemia - Malignant neoplasms	C92.1	40-44	40-44	White	2106-3	Hispanic or Latino	2135-2	24	18847334	0.1
		Chronic myeloid leukaemia - Malignant neoplasms	C92.1	45-49	45-49	White	2106-3	Hispanic or Latino	2135-2	33	17356750	0.2
		Chronic myeloid leukaemia - Malignant neoplasms	C92.1	50-54	50-54	White	2106-3	Hispanic or Latino	2135-2	32	15367517	0.2
		Chronic myeloid leukaemia - Malignant neoplasms	C92.1	55-59	55-59	White	2106-3	Hispanic or Latino	2135-2	38	13193959	0.3
		Chronic myeloid leukaemia - Malignant neoplasms	C92.1	60-64	60-64	White	2106-3	Hispanic or Latino	2135-2	33	10491848	0.3
		Chronic myeloid leukaemia - Malignant neoplasms	C92.1	65-69	65-69	White	2106-3	Hispanic or Latino	2135-2	42	7825186	0.5
		Chronic myeloid leukaemia - Malignant neoplasms	C92.1	70-74	70-74	White	2106-3	Hispanic or Latino	2135-2	52	5662361	0.9
		Chronic myeloid leukaemia - Malignant neoplasms	C92.1	75-79	75-79	White	2106-3	Hispanic or Latino	2135-2	41	3738834	1.1
		Chronic myeloid leukaemia - Malignant neoplasms	C92.1	80-84	80-84	White	2106-3	Hispanic or Latino	2135-2	58	2464564	2.4
		Chronic myeloid leukaemia - Malignant neoplasms	C92.1	85-89	85-89	White	2106-3	Hispanic or Latino	2135-2	37	Not Applicable	Not Applicable
		Chronic myeloid leukaemia - Malignant neoplasms	C92.1	90-94	90-94	White	2106-3	Hispanic or Latino	2135-2	22	Not Applicable	Not Applicable
		Acute promyelocytic leukaemia - Malignant neoplasms	C92.4	35-39	35-39	White	2106-3	Hispanic or Latino	2135-2	10	19975809	Unreliable
		Acute promyelocytic leukaemia - Malignant neoplasms	C92.4	40-44	40-44	White	2106-3	Hispanic or Latino	2135-2	13	18847334	Unreliable
		Acute promyelocytic leukaemia - Malignant neoplasms	C92.4	45-49	45-49	White	2106-3	Hispanic or Latino	2135-2	11	17356750	Unreliable
		Acute promyelocytic leukaemia - Malignant neoplasms	C92.4	70-74	70-74	White	2106-3	Hispanic or Latino	2135-2	12	5662361	Unreliable
		Acute myelomonocytic leukaemia - Malignant neoplasms	C92.5	60-64	60-64	White	2106-3	Hispanic or Latino	2135-2	11	10491848	Unreliable
		Acute myelomonocytic leukaemia - Malignant neoplasms	C92.5	75-79	75-79	White	2106-3	Hispanic or Latino	2135-2	17	3738834	Unreliable
		Acute myelomonocytic leukaemia - Malignant neoplasms	C92.5	80-84	80-84	White	2106-3	Hispanic or Latino	2135-2	12	2464564	Unreliable
		Other myeloid leukaemia - Malignant neoplasms	C92.7	65-69	65-69	White	2106-3	Hispanic or Latino	2135-2	16	7825186	Unreliable
		Other myeloid leukaemia - Malignant neoplasms	C92.7	70-74	70-74	White	2106-3	Hispanic or Latino	2135-2	24	5662361	0.4
		Other myeloid leukaemia - Malignant neoplasms	C92.7	75-79	75-79	White	2106-3	Hispanic or Latino	2135-2	31	3738834	0.8
		Other myeloid leukaemia - Malignant neoplasms	C92.7	80-84	80-84	White	2106-3	Hispanic or Latino	2135-2	32	2464564	1.3
		Other myeloid leukaemia - Malignant neoplasms	C92.7	85-89	85-89	White	2106-3	Hispanic or Latino	2135-2	21	Not Applicable	Not Applicable
		Other myeloid leukaemia - Malignant neoplasms	C92.7	90-94	90-94	White	2106-3	Hispanic or Latino	2135-2	12	Not Applicable	Not Applicable
		Myeloid leukaemia, unspecified - Malignant neoplasms	C92.9	60-64	60-64	White	2106-3	Hispanic or Latino	2135-2	12	10491848	Unreliable
		Myeloid leukaemia, unspecified - Malignant neoplasms	C92.9	65-69	65-69	White	2106-3	Hispanic or Latino	2135-2	17	7825186	Unreliable
		Myeloid leukaemia, unspecified - Malignant neoplasms	C92.9	70-74	70-74	White	2106-3	Hispanic or Latino	2135-2	12	5662361	Unreliable
		Myeloid leukaemia, unspecified - Malignant neoplasms	C92.9	75-79	75-79	White	2106-3	Hispanic or Latino	2135-2	11	3738834	Unreliable
		Myeloid leukaemia, unspecified - Malignant neoplasms	C92.9	85-89	85-89	White	2106-3	Hispanic or Latino	2135-2	10	Not Applicable	Not Applicable
		Myeloid leukaemia, unspecified - Malignant neoplasms	C92.9	90-94	90-94	White	2106-3	Hispanic or Latino	2135-2	10	Not Applicable	Not Applicable
		Acute leukaemia of unspecified cell type - Malignant neoplasms	C95.0	15-19	15-19	White	2106-3	Hispanic or Latino	2135-2	10	22498357	Unreliable
		Acute leukaemia of unspecified cell type - Malignant neoplasms	C95.0	20-24	20-24	White	2106-3	Hispanic or Latino	2135-2	13	21745716	Unreliable
		Acute leukaemia of unspecified cell type - Malignant neoplasms	C95.0	30-34	30-34	White	2106-3	Hispanic or Latino	2135-2	16	20417136	Unreliable
		Acute leukaemia of unspecified cell type - Malignant neoplasms	C95.0	35-39	35-39	White	2106-3	Hispanic or Latino	2135-2	17	19975809	Unreliable
		Acute leukaemia of unspecified cell type - Malignant neoplasms	C95.0	40-44	40-44	White	2106-3	Hispanic or Latino	2135-2	13	18847334	Unreliable
		Acute leukaemia of unspecified cell type - Malignant neoplasms	C95.0	45-49	45-49	White	2106-3	Hispanic or Latino	2135-2	23	17356750	0.1
		Acute leukaemia of unspecified cell type - Malignant neoplasms	C95.0	50-54	50-54	White	2106-3	Hispanic or Latino	2135-2	21	15367517	0.1
		Acute leukaemia of unspecified cell type - Malignant neoplasms	C95.0	55-59	55-59	White	2106-3	Hispanic or Latino	2135-2	25	13193959	0.2
		Acute leukaemia of unspecified cell type - Malignant neoplasms	C95.0	60-64	60-64	White	2106-3	Hispanic or Latino	2135-2	36	10491848	0.3
		Acute leukaemia of unspecified cell type - Malignant neoplasms	C95.0	65-69	65-69	White	2106-3	Hispanic or Latino	2135-2	29	7825186	0.4
		Acute leukaemia of unspecified cell type - Malignant neoplasms	C95.0	70-74	70-74	White	2106-3	Hispanic or Latino	2135-2	47	5662361	0.8
		Acute leukaemia of unspecified cell type - Malignant neoplasms	C95.0	75-79	75-79	White	2106-3	Hispanic or Latino	2135-2	40	3738834	1.1
		Acute leukaemia of unspecified cell type - Malignant neoplasms	C95.0	80-84	80-84	White	2106-3	Hispanic or Latino	2135-2	47	2464564	1.9
		Acute leukaemia of unspecified cell type - Malignant neoplasms	C95.0	85-89	85-89	White	2106-3	Hispanic or Latino	2135-2	52	Not Applicable	Not Applicable
		Acute leukaemia of unspecified cell type - Malignant neoplasms	C95.0	90-94	90-94	White	2106-3	Hispanic or Latino	2135-2	26	Not Applicable	Not Applicable
		Chronic leukaemia of unspecified cell type - Malignant neoplasms	C95.1	80-84	80-84	White	2106-3	Hispanic or Latino	2135-2	12	2464564	Unreliable
		Chronic leukaemia of unspecified cell type - Malignant neoplasms	C95.1	85-89	85-89	White	2106-3	Hispanic or Latino	2135-2	10	Not Applicable	Not Applicable
		Leukaemia, unspecified - Malignant neoplasms	C95.9	1-4	1-4	White	2106-3	Hispanic or Latino	2135-2	10	16801770	Unreliable
		Leukaemia, unspecified - Malignant neoplasms	C95.9	10-14	10-14	White	2106-3	Hispanic or Latino	2135-2	23	23116925	0.1
		Leukaemia, unspecified - Malignant neoplasms	C95.9	15-19	15-19	White	2106-3	Hispanic or Latino	2135-2	16	22498357	Unreliable
		Leukaemia, unspecified - Malignant neoplasms	C95.9	20-24	20-24	White	2106-3	Hispanic or Latino	2135-2	33	21745716	0.2
		Leukaemia, unspecified - Malignant neoplasms	C95.9	25-29	25-29	White	2106-3	Hispanic or Latino	2135-2	18	21452525	Unreliable
		Leukaemia, unspecified - Malignant neoplasms	C95.9	30-34	30-34	White	2106-3	Hispanic or Latino	2135-2	17	20417136	Unreliable
		Leukaemia, unspecified - Malignant neoplasms	C95.9	35-39	35-39	White	2106-3	Hispanic or Latino	2135-2	19	19975809	Unreliable
		Leukaemia, unspecified - Malignant neoplasms	C95.9	40-44	40-44	White	2106-3	Hispanic or Latino	2135-2	30	18847334	0.2
		Leukaemia, unspecified - Malignant neoplasms	C95.9	45-49	45-49	White	2106-3	Hispanic or Latino	2135-2	31	17356750	0.2
		Leukaemia, unspecified - Malignant neoplasms	C95.9	50-54	50-54	White	2106-3	Hispanic or Latino	2135-2	26	15367517	0.2
		Leukaemia, unspecified - Malignant neoplasms	C95.9	55-59	55-59	White	2106-3	Hispanic or Latino	2135-2	43	13193959	0.3
		Leukaemia, unspecified - Malignant neoplasms	C95.9	60-64	60-64	White	2106-3	Hispanic or Latino	2135-2	56	10491848	0.5
		Leukaemia, unspecified - Malignant neoplasms	C95.9	65-69	65-69	White	2106-3	Hispanic or Latino	2135-2	64	7825186	0.8
		Leukaemia, unspecified - Malignant neoplasms	C95.9	70-74	70-74	White	2106-3	Hispanic or Latino	2135-2	89	5662361	1.6
		Leukaemia, unspecified - Malignant neoplasms	C95.9	75-79	75-79	White	2106-3	Hispanic or Latino	2135-2	101	3738834	2.7
		Leukaemia, unspecified - Malignant neoplasms	C95.9	80-84	80-84	White	2106-3	Hispanic or Latino	2135-2	127	2464564	5.2
		Leukaemia, unspecified - Malignant neoplasms	C95.9	85-89	85-89	White	2106-3	Hispanic or Latino	2135-2	116	Not Applicable	Not Applicable
		Leukaemia, unspecified - Malignant neoplasms	C95.9	90-94	90-94	White	2106-3	Hispanic or Latino	2135-2	75	Not Applicable	Not Applicable
		Leukaemia, unspecified - Malignant neoplasms	C95.9	95-99	95-99	White	2106-3	Hispanic or Latino	2135-2	22	Not Applicable	Not Applicable
		Malignant neoplasms of independent (primary) multiple sites	C97	15-19	15-19	White	2106-3	Hispanic or Latino	2135-2	12	22498357	Unreliable
		Malignant neoplasms of independent (primary) multiple sites	C97	20-24	20-24	White	2106-3	Hispanic or Latino	2135-2	11	21745716	Unreliable
		Malignant neoplasms of independent (primary) multiple sites	C97	30-34	30-34	White	2106-3	Hispanic or Latino	2135-2	12	20417136	Unreliable
		Malignant neoplasms of independent (primary) multiple sites	C97	35-39	35-39	White	2106-3	Hispanic or Latino	2135-2	23	19975809	0.1
		Malignant neoplasms of independent (primary) multiple sites	C97	40-44	40-44	White	2106-3	Hispanic or Latino	2135-2	29	18847334	0.2
		Malignant neoplasms of independent (primary) multiple sites	C97	45-49	45-49	White	2106-3	Hispanic or Latino	2135-2	41	17356750	0.2
		Malignant neoplasms of independent (primary) multiple sites	C97	50-54	50-54	White	2106-3	Hispanic or Latino	2135-2	91	15367517	0.6
		Malignant neoplasms of independent (primary) multiple sites	C97	55-59	55-59	White	2106-3	Hispanic or Latino	2135-2	130	13193959	1
		Malignant neoplasms of independent (primary) multiple sites	C97	60-64	60-64	White	2106-3	Hispanic or Latino	2135-2	158	10491848	1.5
		Malignant neoplasms of independent (primary) multiple sites	C97	65-69	65-69	White	2106-3	Hispanic or Latino	2135-2	195	7825186	2.5
		Malignant neoplasms of independent (primary) multiple sites	C97	70-74	70-74	White	2106-3	Hispanic or Latino	2135-2	242	5662361	4.3
		Malignant neoplasms of independent (primary) multiple sites	C97	75-79	75-79	White	2106-3	Hispanic or Latino	2135-2	249	3738834	6.7
		Malignant neoplasms of independent (primary) multiple sites	C97	80-84	80-84	White	2106-3	Hispanic or Latino	2135-2	246	2464564	10
		Malignant neoplasms of independent (primary) multiple sites	C97	85-89	85-89	White	2106-3	Hispanic or Latino	2135-2	172	Not Applicable	Not Applicable
		Malignant neoplasms of independent (primary) multiple sites	C97	90-94	90-94	White	2106-3	Hispanic or Latino	2135-2	81	Not Applicable	Not Applicable
		Malignant neoplasms of independent (primary) multiple sites	C97	95-99	95-99	White	2106-3	Hispanic or Latino	2135-2	29	Not Applicable	Not Applicable
		Cerebral meninges - Benign neoplasms	D32.0	60-64	60-64	White	2106-3	Hispanic or Latino	2135-2	14	10491848	Unreliable
		Cerebral meninges - Benign neoplasms	D32.0	70-74	70-74	White	2106-3	Hispanic or Latino	2135-2	15	5662361	Unreliable
		Cerebral meninges - Benign neoplasms	D32.0	75-79	75-79	White	2106-3	Hispanic or Latino	2135-2	13	3738834	Unreliable
		Cerebral meninges - Benign neoplasms	D32.0	80-84	80-84	White	2106-3	Hispanic or Latino	2135-2	15	2464564	Unreliable
		Cerebral meninges - Benign neoplasms	D32.0	90-94	90-94	White	2106-3	Hispanic or Latino	2135-2	10	Not Applicable	Not Applicable
		Meninges, unspecified - Benign neoplasms	D32.9	45-49	45-49	White	2106-3	Hispanic or Latino	2135-2	12	17356750	Unreliable
		Meninges, unspecified - Benign neoplasms	D32.9	50-54	50-54	White	2106-3	Hispanic or Latino	2135-2	14	15367517	Unreliable
		Meninges, unspecified - Benign neoplasms	D32.9	55-59	55-59	White	2106-3	Hispanic or Latino	2135-2	13	13193959	Unreliable
		Meninges, unspecified - Benign neoplasms	D32.9	60-64	60-64	White	2106-3	Hispanic or Latino	2135-2	22	10491848	0.2
		Meninges, unspecified - Benign neoplasms	D32.9	65-69	65-69	White	2106-3	Hispanic or Latino	2135-2	23	7825186	0.3
		Meninges, unspecified - Benign neoplasms	D32.9	75-79	75-79	White	2106-3	Hispanic or Latino	2135-2	15	3738834	Unreliable
		Meninges, unspecified - Benign neoplasms	D32.9	80-84	80-84	White	2106-3	Hispanic or Latino	2135-2	32	2464564	1.3
		Meninges, unspecified - Benign neoplasms	D32.9	85-89	85-89	White	2106-3	Hispanic or Latino	2135-2	19	Not Applicable	Not Applicable
		Meninges, unspecified - Benign neoplasms	D32.9	90-94	90-94	White	2106-3	Hispanic or Latino	2135-2	10	Not Applicable	Not Applicable
		Colon - Uncertain neoplasms	D37.4	85-89	85-89	White	2106-3	Hispanic or Latino	2135-2	13	Not Applicable	Not Applicable
		Liver, gallbladder and bile ducts - Uncertain neoplasms	D37.6	55-59	55-59	White	2106-3	Hispanic or Latino	2135-2	13	13193959	Unreliable
		Liver, gallbladder and bile ducts - Uncertain neoplasms	D37.6	60-64	60-64	White	2106-3	Hispanic or Latino	2135-2	11	10491848	Unreliable
		Liver, gallbladder and bile ducts - Uncertain neoplasms	D37.6	65-69	65-69	White	2106-3	Hispanic or Latino	2135-2	10	7825186	Unreliable
		Liver, gallbladder and bile ducts - Uncertain neoplasms	D37.6	70-74	70-74	White	2106-3	Hispanic or Latino	2135-2	16	5662361	Unreliable
		Liver, gallbladder and bile ducts - Uncertain neoplasms	D37.6	75-79	75-79	White	2106-3	Hispanic or Latino	2135-2	15	3738834	Unreliable
		Liver, gallbladder and bile ducts - Uncertain neoplasms	D37.6	80-84	80-84	White	2106-3	Hispanic or Latino	2135-2	17	2464564	Unreliable
		Liver, gallbladder and bile ducts - Uncertain neoplasms	D37.6	85-89	85-89	White	2106-3	Hispanic or Latino	2135-2	18	Not Applicable	Not Applicable
		Other digestive organs - Uncertain neoplasms	D37.7	65-69	65-69	White	2106-3	Hispanic or Latino	2135-2	18	7825186	Unreliable
		Other digestive organs - Uncertain neoplasms	D37.7	70-74	70-74	White	2106-3	Hispanic or Latino	2135-2	20	5662361	0.4
		Other digestive organs - Uncertain neoplasms	D37.7	75-79	75-79	White	2106-3	Hispanic or Latino	2135-2	16	3738834	Unreliable
		Other digestive organs - Uncertain neoplasms	D37.7	80-84	80-84	White	2106-3	Hispanic or Latino	2135-2	16	2464564	Unreliable
		Other digestive organs - Uncertain neoplasms	D37.7	85-89	85-89	White	2106-3	Hispanic or Latino	2135-2	10	Not Applicable	Not Applicable
		Other digestive organs - Uncertain neoplasms	D37.7	90-94	90-94	White	2106-3	Hispanic or Latino	2135-2	11	Not Applicable	Not Applicable
		Trachea, bronchus and lung - Uncertain neoplasms	D38.1	65-69	65-69	White	2106-3	Hispanic or Latino	2135-2	12	7825186	Unreliable
		Trachea, bronchus and lung - Uncertain neoplasms	D38.1	70-74	70-74	White	2106-3	Hispanic or Latino	2135-2	15	5662361	Unreliable
		Trachea, bronchus and lung - Uncertain neoplasms	D38.1	75-79	75-79	White	2106-3	Hispanic or Latino	2135-2	19	3738834	Unreliable
		Trachea, bronchus and lung - Uncertain neoplasms	D38.1	80-84	80-84	White	2106-3	Hispanic or Latino	2135-2	22	2464564	0.9
		Trachea, bronchus and lung - Uncertain neoplasms	D38.1	85-89	85-89	White	2106-3	Hispanic or Latino	2135-2	18	Not Applicable	Not Applicable
		Trachea, bronchus and lung - Uncertain neoplasms	D38.1	90-94	90-94	White	2106-3	Hispanic or Latino	2135-2	13	Not Applicable	Not Applicable
		Bladder - Uncertain neoplasms	D41.4	80-84	80-84	White	2106-3	Hispanic or Latino	2135-2	13	2464564	Unreliable
		Brain, unspecified - Uncertain neoplasms	D43.2	1-4	1-4	White	2106-3	Hispanic or Latino	2135-2	14	16801770	Unreliable
		Brain, unspecified - Uncertain neoplasms	D43.2	10-14	10-14	White	2106-3	Hispanic or Latino	2135-2	10	23116925	Unreliable
		Brain, unspecified - Uncertain neoplasms	D43.2	25-29	25-29	White	2106-3	Hispanic or Latino	2135-2	13	21452525	Unreliable
		Brain, unspecified - Uncertain neoplasms	D43.2	35-39	35-39	White	2106-3	Hispanic or Latino	2135-2	13	19975809	Unreliable
		Brain, unspecified - Uncertain neoplasms	D43.2	40-44	40-44	White	2106-3	Hispanic or Latino	2135-2	17	18847334	Unreliable
		Brain, unspecified - Uncertain neoplasms	D43.2	45-49	45-49	White	2106-3	Hispanic or Latino	2135-2	30	17356750	0.2
		Brain, unspecified - Uncertain neoplasms	D43.2	5-9	5-9	White	2106-3	Hispanic or Latino	2135-2	13	21934931	Unreliable
		Brain, unspecified - Uncertain neoplasms	D43.2	50-54	50-54	White	2106-3	Hispanic or Latino	2135-2	29	15367517	0.2
		Brain, unspecified - Uncertain neoplasms	D43.2	55-59	55-59	White	2106-3	Hispanic or Latino	2135-2	41	13193959	0.3
		Brain, unspecified - Uncertain neoplasms	D43.2	60-64	60-64	White	2106-3	Hispanic or Latino	2135-2	47	10491848	0.4
		Brain, unspecified - Uncertain neoplasms	D43.2	65-69	65-69	White	2106-3	Hispanic or Latino	2135-2	40	7825186	0.5
		Brain, unspecified - Uncertain neoplasms	D43.2	70-74	70-74	White	2106-3	Hispanic or Latino	2135-2	61	5662361	1.1
		Brain, unspecified - Uncertain neoplasms	D43.2	75-79	75-79	White	2106-3	Hispanic or Latino	2135-2	57	3738834	1.5
		Brain, unspecified - Uncertain neoplasms	D43.2	80-84	80-84	White	2106-3	Hispanic or Latino	2135-2	42	2464564	1.7
		Brain, unspecified - Uncertain neoplasms	D43.2	85-89	85-89	White	2106-3	Hispanic or Latino	2135-2	51	Not Applicable	Not Applicable
		Brain, unspecified - Uncertain neoplasms	D43.2	90-94	90-94	White	2106-3	Hispanic or Latino	2135-2	26	Not Applicable	Not Applicable
		Polycythaemia vera	D45	75-79	75-79	White	2106-3	Hispanic or Latino	2135-2	10	3738834	Unreliable
		Myelodysplastic syndrome, unspecified - Uncertain neoplasms	D46.9	40-44	40-44	White	2106-3	Hispanic or Latino	2135-2	10	18847334	Unreliable
		Myelodysplastic syndrome, unspecified - Uncertain neoplasms	D46.9	45-49	45-49	White	2106-3	Hispanic or Latino	2135-2	14	17356750	Unreliable
		Myelodysplastic syndrome, unspecified - Uncertain neoplasms	D46.9	50-54	50-54	White	2106-3	Hispanic or Latino	2135-2	20	15367517	0.1
		Myelodysplastic syndrome, unspecified - Uncertain neoplasms	D46.9	55-59	55-59	White	2106-3	Hispanic or Latino	2135-2	41	13193959	0.3
		Myelodysplastic syndrome, unspecified - Uncertain neoplasms	D46.9	60-64	60-64	White	2106-3	Hispanic or Latino	2135-2	70	10491848	0.7
		Myelodysplastic syndrome, unspecified - Uncertain neoplasms	D46.9	65-69	65-69	White	2106-3	Hispanic or Latino	2135-2	133	7825186	1.7
		Myelodysplastic syndrome, unspecified - Uncertain neoplasms	D46.9	70-74	70-74	White	2106-3	Hispanic or Latino	2135-2	185	5662361	3.3
		Myelodysplastic syndrome, unspecified - Uncertain neoplasms	D46.9	75-79	75-79	White	2106-3	Hispanic or Latino	2135-2	288	3738834	7.7
		Myelodysplastic syndrome, unspecified - Uncertain neoplasms	D46.9	80-84	80-84	White	2106-3	Hispanic or Latino	2135-2	307	2464564	12.5
		Myelodysplastic syndrome, unspecified - Uncertain neoplasms	D46.9	85-89	85-89	White	2106-3	Hispanic or Latino	2135-2	310	Not Applicable	Not Applicable
		Myelodysplastic syndrome, unspecified - Uncertain neoplasms	D46.9	90-94	90-94	White	2106-3	Hispanic or Latino	2135-2	208	Not Applicable	Not Applicable
		Myelodysplastic syndrome, unspecified - Uncertain neoplasms	D46.9	95-99	95-99	White	2106-3	Hispanic or Latino	2135-2	80	Not Applicable	Not Applicable
		Chronic myeloproliferative disease - Uncertain neoplasms	D47.1	55-59	55-59	White	2106-3	Hispanic or Latino	2135-2	11	13193959	Unreliable
		Chronic myeloproliferative disease - Uncertain neoplasms	D47.1	60-64	60-64	White	2106-3	Hispanic or Latino	2135-2	23	10491848	0.2
		Chronic myeloproliferative disease - Uncertain neoplasms	D47.1	65-69	65-69	White	2106-3	Hispanic or Latino	2135-2	23	7825186	0.3
		Chronic myeloproliferative disease - Uncertain neoplasms	D47.1	70-74	70-74	White	2106-3	Hispanic or Latino	2135-2	42	5662361	0.7
		Chronic myeloproliferative disease - Uncertain neoplasms	D47.1	75-79	75-79	White	2106-3	Hispanic or Latino	2135-2	38	3738834	1
		Chronic myeloproliferative disease - Uncertain neoplasms	D47.1	80-84	80-84	White	2106-3	Hispanic or Latino	2135-2	54	2464564	2.2
		Chronic myeloproliferative disease - Uncertain neoplasms	D47.1	85-89	85-89	White	2106-3	Hispanic or Latino	2135-2	39	Not Applicable	Not Applicable
		Chronic myeloproliferative disease - Uncertain neoplasms	D47.1	90-94	90-94	White	2106-3	Hispanic or Latino	2135-2	22	Not Applicable	Not Applicable
		Connective and other soft tissue - Uncertain neoplasms	D48.1	45-49	45-49	White	2106-3	Hispanic or Latino	2135-2	10	17356750	Unreliable
		Connective and other soft tissue - Uncertain neoplasms	D48.1	60-64	60-64	White	2106-3	Hispanic or Latino	2135-2	18	10491848	Unreliable
		Connective and other soft tissue - Uncertain neoplasms	D48.1	65-69	65-69	White	2106-3	Hispanic or Latino	2135-2	11	7825186	Unreliable
		Connective and other soft tissue - Uncertain neoplasms	D48.1	70-74	70-74	White	2106-3	Hispanic or Latino	2135-2	13	5662361	Unreliable
		Connective and other soft tissue - Uncertain neoplasms	D48.1	75-79	75-79	White	2106-3	Hispanic or Latino	2135-2	16	3738834	Unreliable
		Connective and other soft tissue - Uncertain neoplasms	D48.1	80-84	80-84	White	2106-3	Hispanic or Latino	2135-2	18	2464564	Unreliable
		Other specified sites - Uncertain neoplasms	D48.7	75-79	75-79	White	2106-3	Hispanic or Latino	2135-2	12	3738834	Unreliable
		Other specified sites - Uncertain neoplasms	D48.7	85-89	85-89	White	2106-3	Hispanic or Latino	2135-2	10	Not Applicable	Not Applicable
		Neoplasm of uncertain or unknown behaviour, unspecified - Uncertain neoplasms	D48.9	20-24	20-24	White	2106-3	Hispanic or Latino	2135-2	13	21745716	Unreliable
		Neoplasm of uncertain or unknown behaviour, unspecified - Uncertain neoplasms	D48.9	45-49	45-49	White	2106-3	Hispanic or Latino	2135-2	10	17356750	Unreliable
		Neoplasm of uncertain or unknown behaviour, unspecified - Uncertain neoplasms	D48.9	55-59	55-59	White	2106-3	Hispanic or Latino	2135-2	12	13193959	Unreliable
		Neoplasm of uncertain or unknown behaviour, unspecified - Uncertain neoplasms	D48.9	60-64	60-64	White	2106-3	Hispanic or Latino	2135-2	19	10491848	Unreliable
		Neoplasm of uncertain or unknown behaviour, unspecified - Uncertain neoplasms	D48.9	65-69	65-69	White	2106-3	Hispanic or Latino	2135-2	21	7825186	0.3
		Neoplasm of uncertain or unknown behaviour, unspecified - Uncertain neoplasms	D48.9	70-74	70-74	White	2106-3	Hispanic or Latino	2135-2	10	5662361	Unreliable
		Neoplasm of uncertain or unknown behaviour, unspecified - Uncertain neoplasms	D48.9	75-79	75-79	White	2106-3	Hispanic or Latino	2135-2	18	3738834	Unreliable
		Neoplasm of uncertain or unknown behaviour, unspecified - Uncertain neoplasms	D48.9	80-84	80-84	White	2106-3	Hispanic or Latino	2135-2	14	2464564	Unreliable
		Neoplasm of uncertain or unknown behaviour, unspecified - Uncertain neoplasms	D48.9	85-89	85-89	White	2106-3	Hispanic or Latino	2135-2	16	Not Applicable	Not Applicable
		Neoplasm of uncertain or unknown behaviour, unspecified - Uncertain neoplasms	D48.9	90-94	90-94	White	2106-3	Hispanic or Latino	2135-2	12	Not Applicable	Not Applicable
Not Stated
		Oesophagus, unspecified - Malignant neoplasms	C15.9	55-59	55-59	White	2106-3	Not Stated	NS	14	Not Applicable	Not Applicable
		Oesophagus, unspecified - Malignant neoplasms	C15.9	60-64	60-64	White	2106-3	Not Stated	NS	24	Not Applicable	Not Applicable
		Oesophagus, unspecified - Malignant neoplasms	C15.9	65-69	65-69	White	2106-3	Not Stated	NS	27	Not Applicable	Not Applicable
		Oesophagus, unspecified - Malignant neoplasms	C15.9	70-74	70-74	White	2106-3	Not Stated	NS	19	Not Applicable	Not Applicable
		Oesophagus, unspecified - Malignant neoplasms	C15.9	75-79	75-79	White	2106-3	Not Stated	NS	17	Not Applicable	Not Applicable
		Oesophagus, unspecified - Malignant neoplasms	C15.9	80-84	80-84	White	2106-3	Not Stated	NS	11	Not Applicable	Not Applicable
		Stomach, unspecified - Malignant neoplasms	C16.9	70-74	70-74	White	2106-3	Not Stated	NS	10	Not Applicable	Not Applicable
		Colon, unspecified - Malignant neoplasms	C18.9	50-54	50-54	White	2106-3	Not Stated	NS	13	Not Applicable	Not Applicable
		Colon, unspecified - Malignant neoplasms	C18.9	55-59	55-59	White	2106-3	Not Stated	NS	19	Not Applicable	Not Applicable
		Colon, unspecified - Malignant neoplasms	C18.9	60-64	60-64	White	2106-3	Not Stated	NS	23	Not Applicable	Not Applicable
		Colon, unspecified - Malignant neoplasms	C18.9	65-69	65-69	White	2106-3	Not Stated	NS	41	Not Applicable	Not Applicable
		Colon, unspecified - Malignant neoplasms	C18.9	70-74	70-74	White	2106-3	Not Stated	NS	32	Not Applicable	Not Applicable
		Colon, unspecified - Malignant neoplasms	C18.9	75-79	75-79	White	2106-3	Not Stated	NS	31	Not Applicable	Not Applicable
		Colon, unspecified - Malignant neoplasms	C18.9	80-84	80-84	White	2106-3	Not Stated	NS	31	Not Applicable	Not Applicable
		Colon, unspecified - Malignant neoplasms	C18.9	85-89	85-89	White	2106-3	Not Stated	NS	19	Not Applicable	Not Applicable
		Colon, unspecified - Malignant neoplasms	C18.9	90-94	90-94	White	2106-3	Not Stated	NS	12	Not Applicable	Not Applicable
		Malignant neoplasm of rectum	C20	55-59	55-59	White	2106-3	Not Stated	NS	11	Not Applicable	Not Applicable
		Malignant neoplasm of rectum	C20	65-69	65-69	White	2106-3	Not Stated	NS	15	Not Applicable	Not Applicable
		Liver cell carcinoma - Malignant neoplasms	C22.0	55-59	55-59	White	2106-3	Not Stated	NS	24	Not Applicable	Not Applicable
		Liver cell carcinoma - Malignant neoplasms	C22.0	60-64	60-64	White	2106-3	Not Stated	NS	28	Not Applicable	Not Applicable
		Liver cell carcinoma - Malignant neoplasms	C22.0	65-69	65-69	White	2106-3	Not Stated	NS	37	Not Applicable	Not Applicable
		Liver cell carcinoma - Malignant neoplasms	C22.0	70-74	70-74	White	2106-3	Not Stated	NS	24	Not Applicable	Not Applicable
		Liver cell carcinoma - Malignant neoplasms	C22.0	75-79	75-79	White	2106-3	Not Stated	NS	12	Not Applicable	Not Applicable
		Intrahepatic bile duct carcinoma - Malignant neoplasms	C22.1	65-69	65-69	White	2106-3	Not Stated	NS	12	Not Applicable	Not Applicable
		Liver, unspecified - Malignant neoplasms	C22.9	60-64	60-64	White	2106-3	Not Stated	NS	18	Not Applicable	Not Applicable
		Liver, unspecified - Malignant neoplasms	C22.9	65-69	65-69	White	2106-3	Not Stated	NS	20	Not Applicable	Not Applicable
		Liver, unspecified - Malignant neoplasms	C22.9	70-74	70-74	White	2106-3	Not Stated	NS	13	Not Applicable	Not Applicable
		Pancreas, unspecified - Malignant neoplasms	C25.9	50-54	50-54	White	2106-3	Not Stated	NS	12	Not Applicable	Not Applicable
		Pancreas, unspecified - Malignant neoplasms	C25.9	55-59	55-59	White	2106-3	Not Stated	NS	23	Not Applicable	Not Applicable
		Pancreas, unspecified - Malignant neoplasms	C25.9	60-64	60-64	White	2106-3	Not Stated	NS	35	Not Applicable	Not Applicable
		Pancreas, unspecified - Malignant neoplasms	C25.9	65-69	65-69	White	2106-3	Not Stated	NS	63	Not Applicable	Not Applicable
		Pancreas, unspecified - Malignant neoplasms	C25.9	70-74	70-74	White	2106-3	Not Stated	NS	49	Not Applicable	Not Applicable
		Pancreas, unspecified - Malignant neoplasms	C25.9	75-79	75-79	White	2106-3	Not Stated	NS	38	Not Applicable	Not Applicable
		Pancreas, unspecified - Malignant neoplasms	C25.9	80-84	80-84	White	2106-3	Not Stated	NS	20	Not Applicable	Not Applicable
		Pancreas, unspecified - Malignant neoplasms	C25.9	85-89	85-89	White	2106-3	Not Stated	NS	17	Not Applicable	Not Applicable
		Larynx, unspecified - Malignant neoplasms	C32.9	70-74	70-74	White	2106-3	Not Stated	NS	10	Not Applicable	Not Applicable
		Bronchus or lung, unspecified - Malignant neoplasms	C34.9	50-54	50-54	White	2106-3	Not Stated	NS	28	Not Applicable	Not Applicable
		Bronchus or lung, unspecified - Malignant neoplasms	C34.9	55-59	55-59	White	2106-3	Not Stated	NS	79	Not Applicable	Not Applicable
		Bronchus or lung, unspecified - Malignant neoplasms	C34.9	60-64	60-64	White	2106-3	Not Stated	NS	139	Not Applicable	Not Applicable
		Bronchus or lung, unspecified - Malignant neoplasms	C34.9	65-69	65-69	White	2106-3	Not Stated	NS	216	Not Applicable	Not Applicable
		Bronchus or lung, unspecified - Malignant neoplasms	C34.9	70-74	70-74	White	2106-3	Not Stated	NS	189	Not Applicable	Not Applicable
		Bronchus or lung, unspecified - Malignant neoplasms	C34.9	75-79	75-79	White	2106-3	Not Stated	NS	175	Not Applicable	Not Applicable
		Bronchus or lung, unspecified - Malignant neoplasms	C34.9	80-84	80-84	White	2106-3	Not Stated	NS	99	Not Applicable	Not Applicable
		Bronchus or lung, unspecified - Malignant neoplasms	C34.9	85-89	85-89	White	2106-3	Not Stated	NS	49	Not Applicable	Not Applicable
		Bronchus or lung, unspecified - Malignant neoplasms	C34.9	90-94	90-94	White	2106-3	Not Stated	NS	25	Not Applicable	Not Applicable
		Breast, unspecified - Malignant neoplasms	C50.9	45-49	45-49	White	2106-3	Not Stated	NS	13	Not Applicable	Not Applicable
		Breast, unspecified - Malignant neoplasms	C50.9	50-54	50-54	White	2106-3	Not Stated	NS	12	Not Applicable	Not Applicable
		Breast, unspecified - Malignant neoplasms	C50.9	55-59	55-59	White	2106-3	Not Stated	NS	17	Not Applicable	Not Applicable
		Breast, unspecified - Malignant neoplasms	C50.9	60-64	60-64	White	2106-3	Not Stated	NS	34	Not Applicable	Not Applicable
		Breast, unspecified - Malignant neoplasms	C50.9	65-69	65-69	White	2106-3	Not Stated	NS	37	Not Applicable	Not Applicable
		Breast, unspecified - Malignant neoplasms	C50.9	70-74	70-74	White	2106-3	Not Stated	NS	28	Not Applicable	Not Applicable
		Breast, unspecified - Malignant neoplasms	C50.9	75-79	75-79	White	2106-3	Not Stated	NS	27	Not Applicable	Not Applicable
		Breast, unspecified - Malignant neoplasms	C50.9	80-84	80-84	White	2106-3	Not Stated	NS	28	Not Applicable	Not Applicable
		Breast, unspecified - Malignant neoplasms	C50.9	85-89	85-89	White	2106-3	Not Stated	NS	14	Not Applicable	Not Applicable
		Breast, unspecified - Malignant neoplasms	C50.9	90-94	90-94	White	2106-3	Not Stated	NS	13	Not Applicable	Not Applicable
		Endometrium - Malignant neoplasms	C54.1	70-74	70-74	White	2106-3	Not Stated	NS	12	Not Applicable	Not Applicable
		Malignant neoplasm of ovary	C56	55-59	55-59	White	2106-3	Not Stated	NS	11	Not Applicable	Not Applicable
		Malignant neoplasm of ovary	C56	65-69	65-69	White	2106-3	Not Stated	NS	10	Not Applicable	Not Applicable
		Malignant neoplasm of ovary	C56	70-74	70-74	White	2106-3	Not Stated	NS	12	Not Applicable	Not Applicable
		Malignant neoplasm of ovary	C56	75-79	75-79	White	2106-3	Not Stated	NS	11	Not Applicable	Not Applicable
		Malignant neoplasm of prostate	C61	60-64	60-64	White	2106-3	Not Stated	NS	15	Not Applicable	Not Applicable
		Malignant neoplasm of prostate	C61	65-69	65-69	White	2106-3	Not Stated	NS	36	Not Applicable	Not Applicable
		Malignant neoplasm of prostate	C61	70-74	70-74	White	2106-3	Not Stated	NS	45	Not Applicable	Not Applicable
		Malignant neoplasm of prostate	C61	75-79	75-79	White	2106-3	Not Stated	NS	37	Not Applicable	Not Applicable
		Malignant neoplasm of prostate	C61	80-84	80-84	White	2106-3	Not Stated	NS	26	Not Applicable	Not Applicable
		Malignant neoplasm of prostate	C61	85-89	85-89	White	2106-3	Not Stated	NS	27	Not Applicable	Not Applicable
		Malignant neoplasm of prostate	C61	90-94	90-94	White	2106-3	Not Stated	NS	22	Not Applicable	Not Applicable
		Malignant neoplasm of kidney, except renal pelvis	C64	60-64	60-64	White	2106-3	Not Stated	NS	10	Not Applicable	Not Applicable
		Malignant neoplasm of kidney, except renal pelvis	C64	65-69	65-69	White	2106-3	Not Stated	NS	20	Not Applicable	Not Applicable
		Malignant neoplasm of kidney, except renal pelvis	C64	70-74	70-74	White	2106-3	Not Stated	NS	14	Not Applicable	Not Applicable
		Malignant neoplasm of kidney, except renal pelvis	C64	75-79	75-79	White	2106-3	Not Stated	NS	10	Not Applicable	Not Applicable
		Malignant neoplasm of kidney, except renal pelvis	C64	85-89	85-89	White	2106-3	Not Stated	NS	12	Not Applicable	Not Applicable
		Bladder, unspecified - Malignant neoplasms	C67.9	60-64	60-64	White	2106-3	Not Stated	NS	11	Not Applicable	Not Applicable
		Bladder, unspecified - Malignant neoplasms	C67.9	65-69	65-69	White	2106-3	Not Stated	NS	18	Not Applicable	Not Applicable
		Bladder, unspecified - Malignant neoplasms	C67.9	70-74	70-74	White	2106-3	Not Stated	NS	24	Not Applicable	Not Applicable
		Bladder, unspecified - Malignant neoplasms	C67.9	75-79	75-79	White	2106-3	Not Stated	NS	23	Not Applicable	Not Applicable
		Bladder, unspecified - Malignant neoplasms	C67.9	80-84	80-84	White	2106-3	Not Stated	NS	21	Not Applicable	Not Applicable
		Bladder, unspecified - Malignant neoplasms	C67.9	85-89	85-89	White	2106-3	Not Stated	NS	10	Not Applicable	Not Applicable
		Brain, unspecified - Malignant neoplasms	C71.9	60-64	60-64	White	2106-3	Not Stated	NS	16	Not Applicable	Not Applicable
		Brain, unspecified - Malignant neoplasms	C71.9	65-69	65-69	White	2106-3	Not Stated	NS	14	Not Applicable	Not Applicable
		Brain, unspecified - Malignant neoplasms	C71.9	70-74	70-74	White	2106-3	Not Stated	NS	12	Not Applicable	Not Applicable
		Brain, unspecified - Malignant neoplasms	C71.9	75-79	75-79	White	2106-3	Not Stated	NS	13	Not Applicable	Not Applicable
		Malignant neoplasm without specification of site	C80	50-54	50-54	White	2106-3	Not Stated	NS	12	Not Applicable	Not Applicable
		Malignant neoplasm without specification of site	C80	55-59	55-59	White	2106-3	Not Stated	NS	22	Not Applicable	Not Applicable
		Malignant neoplasm without specification of site	C80	60-64	60-64	White	2106-3	Not Stated	NS	34	Not Applicable	Not Applicable
		Malignant neoplasm without specification of site	C80	65-69	65-69	White	2106-3	Not Stated	NS	45	Not Applicable	Not Applicable
		Malignant neoplasm without specification of site	C80	70-74	70-74	White	2106-3	Not Stated	NS	51	Not Applicable	Not Applicable
		Malignant neoplasm without specification of site	C80	75-79	75-79	White	2106-3	Not Stated	NS	36	Not Applicable	Not Applicable
		Malignant neoplasm without specification of site	C80	80-84	80-84	White	2106-3	Not Stated	NS	23	Not Applicable	Not Applicable
		Non-Hodgkin lymphoma, unspecified type	C85.9	60-64	60-64	White	2106-3	Not Stated	NS	10	Not Applicable	Not Applicable
		Multiple myeloma - Malignant neoplasms	C90.0	65-69	65-69	White	2106-3	Not Stated	NS	10	Not Applicable	Not Applicable
		Multiple myeloma - Malignant neoplasms	C90.0	70-74	70-74	White	2106-3	Not Stated	NS	13	Not Applicable	Not Applicable
		Chronic lymphocytic leukaemia - Malignant neoplasms	C91.1	80-84	80-84	White	2106-3	Not Stated	NS	11	Not Applicable	Not Applicable
		Acute myeloid leukaemia - Malignant neoplasms	C92.0	65-69	65-69	White	2106-3	Not Stated	NS	10	Not Applicable	Not Applicable
		Acute myeloid leukaemia - Malignant neoplasms	C92.0	70-74	70-74	White	2106-3	Not Stated	NS	11	Not Applicable	Not Applicable
		Acute myeloid leukaemia - Malignant neoplasms	C92.0	75-79	75-79	White	2106-3	Not Stated	NS	11	Not Applicable	Not Applicable
Asian
Not Hispanic or Latino
		Tongue, unspecified - Malignant neoplasms	C02.9	45-49	45-49	Asian	A	Not Hispanic or Latino	2186-2	24	7150065	0.3
		Tongue, unspecified - Malignant neoplasms	C02.9	50-54	50-54	Asian	A	Not Hispanic or Latino	2186-2	28	6305395	0.4
		Tongue, unspecified - Malignant neoplasms	C02.9	55-59	55-59	Asian	A	Not Hispanic or Latino	2186-2	46	5685383	0.8
		Tongue, unspecified - Malignant neoplasms	C02.9	60-64	60-64	Asian	A	Not Hispanic or Latino	2186-2	45	5119579	0.9
		Tongue, unspecified - Malignant neoplasms	C02.9	65-69	65-69	Asian	A	Not Hispanic or Latino	2186-2	61	4386929	1.4
		Tongue, unspecified - Malignant neoplasms	C02.9	70-74	70-74	Asian	A	Not Hispanic or Latino	2186-2	51	3418759	1.5
		Tongue, unspecified - Malignant neoplasms	C02.9	75-79	75-79	Asian	A	Not Hispanic or Latino	2186-2	56	2241553	2.5
		Tongue, unspecified - Malignant neoplasms	C02.9	80-84	80-84	Asian	A	Not Hispanic or Latino	2186-2	42	1479890	2.8
		Tongue, unspecified - Malignant neoplasms	C02.9	85-89	85-89	Asian	A	Not Hispanic or Latino	2186-2	26	Not Applicable	Not Applicable
		Tongue, unspecified - Malignant neoplasms	C02.9	90-94	90-94	Asian	A	Not Hispanic or Latino	2186-2	28	Not Applicable	Not Applicable
		Mouth, unspecified - Malignant neoplasms	C06.9	50-54	50-54	Asian	A	Not Hispanic or Latino	2186-2	14	6305395	Unreliable
		Mouth, unspecified - Malignant neoplasms	C06.9	55-59	55-59	Asian	A	Not Hispanic or Latino	2186-2	27	5685383	0.5
		Mouth, unspecified - Malignant neoplasms	C06.9	60-64	60-64	Asian	A	Not Hispanic or Latino	2186-2	37	5119579	0.7
		Mouth, unspecified - Malignant neoplasms	C06.9	65-69	65-69	Asian	A	Not Hispanic or Latino	2186-2	27	4386929	0.6
		Mouth, unspecified - Malignant neoplasms	C06.9	70-74	70-74	Asian	A	Not Hispanic or Latino	2186-2	30	3418759	0.9
		Mouth, unspecified - Malignant neoplasms	C06.9	75-79	75-79	Asian	A	Not Hispanic or Latino	2186-2	24	2241553	1.1
		Mouth, unspecified - Malignant neoplasms	C06.9	80-84	80-84	Asian	A	Not Hispanic or Latino	2186-2	28	1479890	1.9
		Mouth, unspecified - Malignant neoplasms	C06.9	85-89	85-89	Asian	A	Not Hispanic or Latino	2186-2	22	Not Applicable	Not Applicable
		Mouth, unspecified - Malignant neoplasms	C06.9	90-94	90-94	Asian	A	Not Hispanic or Latino	2186-2	12	Not Applicable	Not Applicable
		Malignant neoplasm of parotid gland	C07	65-69	65-69	Asian	A	Not Hispanic or Latino	2186-2	11	4386929	Unreliable
		Malignant neoplasm of parotid gland	C07	70-74	70-74	Asian	A	Not Hispanic or Latino	2186-2	17	3418759	Unreliable
		Malignant neoplasm of parotid gland	C07	75-79	75-79	Asian	A	Not Hispanic or Latino	2186-2	13	2241553	Unreliable
		Malignant neoplasm of parotid gland	C07	80-84	80-84	Asian	A	Not Hispanic or Latino	2186-2	10	1479890	Unreliable
		Major salivary gland, unspecified - Malignant neoplasms	C08.9	65-69	65-69	Asian	A	Not Hispanic or Latino	2186-2	11	4386929	Unreliable
		Major salivary gland, unspecified - Malignant neoplasms	C08.9	70-74	70-74	Asian	A	Not Hispanic or Latino	2186-2	13	3418759	Unreliable
		Oropharynx, unspecified - Malignant neoplasms	C10.9	55-59	55-59	Asian	A	Not Hispanic or Latino	2186-2	16	5685383	Unreliable
		Oropharynx, unspecified - Malignant neoplasms	C10.9	60-64	60-64	Asian	A	Not Hispanic or Latino	2186-2	22	5119579	0.4
		Oropharynx, unspecified - Malignant neoplasms	C10.9	65-69	65-69	Asian	A	Not Hispanic or Latino	2186-2	16	4386929	Unreliable
		Oropharynx, unspecified - Malignant neoplasms	C10.9	70-74	70-74	Asian	A	Not Hispanic or Latino	2186-2	15	3418759	Unreliable
		Oropharynx, unspecified - Malignant neoplasms	C10.9	75-79	75-79	Asian	A	Not Hispanic or Latino	2186-2	26	2241553	1.2
		Oropharynx, unspecified - Malignant neoplasms	C10.9	80-84	80-84	Asian	A	Not Hispanic or Latino	2186-2	24	1479890	1.6
		Nasopharynx, unspecified - Malignant neoplasms	C11.9	35-39	35-39	Asian	A	Not Hispanic or Latino	2186-2	19	8192627	Unreliable
		Nasopharynx, unspecified - Malignant neoplasms	C11.9	40-44	40-44	Asian	A	Not Hispanic or Latino	2186-2	29	7447458	0.4
		Nasopharynx, unspecified - Malignant neoplasms	C11.9	45-49	45-49	Asian	A	Not Hispanic or Latino	2186-2	49	7150065	0.7
		Nasopharynx, unspecified - Malignant neoplasms	C11.9	50-54	50-54	Asian	A	Not Hispanic or Latino	2186-2	74	6305395	1.2
		Nasopharynx, unspecified - Malignant neoplasms	C11.9	55-59	55-59	Asian	A	Not Hispanic or Latino	2186-2	102	5685383	1.8
		Nasopharynx, unspecified - Malignant neoplasms	C11.9	60-64	60-64	Asian	A	Not Hispanic or Latino	2186-2	100	5119579	2
		Nasopharynx, unspecified - Malignant neoplasms	C11.9	65-69	65-69	Asian	A	Not Hispanic or Latino	2186-2	85	4386929	1.9
		Nasopharynx, unspecified - Malignant neoplasms	C11.9	70-74	70-74	Asian	A	Not Hispanic or Latino	2186-2	85	3418759	2.5
		Nasopharynx, unspecified - Malignant neoplasms	C11.9	75-79	75-79	Asian	A	Not Hispanic or Latino	2186-2	44	2241553	2
		Nasopharynx, unspecified - Malignant neoplasms	C11.9	80-84	80-84	Asian	A	Not Hispanic or Latino	2186-2	33	1479890	2.2
		Nasopharynx, unspecified - Malignant neoplasms	C11.9	85-89	85-89	Asian	A	Not Hispanic or Latino	2186-2	27	Not Applicable	Not Applicable
		Nasopharynx, unspecified - Malignant neoplasms	C11.9	90-94	90-94	Asian	A	Not Hispanic or Latino	2186-2	11	Not Applicable	Not Applicable
		Hypopharynx, unspecified - Malignant neoplasms	C13.9	60-64	60-64	Asian	A	Not Hispanic or Latino	2186-2	11	5119579	Unreliable
		Hypopharynx, unspecified - Malignant neoplasms	C13.9	75-79	75-79	Asian	A	Not Hispanic or Latino	2186-2	12	2241553	Unreliable
		Hypopharynx, unspecified - Malignant neoplasms	C13.9	80-84	80-84	Asian	A	Not Hispanic or Latino	2186-2	10	1479890	Unreliable
		Pharynx, unspecified - Malignant neoplasms	C14.0	60-64	60-64	Asian	A	Not Hispanic or Latino	2186-2	21	5119579	0.4
		Pharynx, unspecified - Malignant neoplasms	C14.0	65-69	65-69	Asian	A	Not Hispanic or Latino	2186-2	24	4386929	0.5
		Pharynx, unspecified - Malignant neoplasms	C14.0	70-74	70-74	Asian	A	Not Hispanic or Latino	2186-2	15	3418759	Unreliable
		Pharynx, unspecified - Malignant neoplasms	C14.0	75-79	75-79	Asian	A	Not Hispanic or Latino	2186-2	13	2241553	Unreliable
		Pharynx, unspecified - Malignant neoplasms	C14.0	80-84	80-84	Asian	A	Not Hispanic or Latino	2186-2	12	1479890	Unreliable
		Pharynx, unspecified - Malignant neoplasms	C14.0	85-89	85-89	Asian	A	Not Hispanic or Latino	2186-2	13	Not Applicable	Not Applicable
		Oesophagus, unspecified - Malignant neoplasms	C15.9	40-44	40-44	Asian	A	Not Hispanic or Latino	2186-2	23	7447458	0.3
		Oesophagus, unspecified - Malignant neoplasms	C15.9	45-49	45-49	Asian	A	Not Hispanic or Latino	2186-2	43	7150065	0.6
		Oesophagus, unspecified - Malignant neoplasms	C15.9	50-54	50-54	Asian	A	Not Hispanic or Latino	2186-2	86	6305395	1.4
		Oesophagus, unspecified - Malignant neoplasms	C15.9	55-59	55-59	Asian	A	Not Hispanic or Latino	2186-2	134	5685383	2.4
		Oesophagus, unspecified - Malignant neoplasms	C15.9	60-64	60-64	Asian	A	Not Hispanic or Latino	2186-2	209	5119579	4.1
		Oesophagus, unspecified - Malignant neoplasms	C15.9	65-69	65-69	Asian	A	Not Hispanic or Latino	2186-2	228	4386929	5.2
		Oesophagus, unspecified - Malignant neoplasms	C15.9	70-74	70-74	Asian	A	Not Hispanic or Latino	2186-2	250	3418759	7.3
		Oesophagus, unspecified - Malignant neoplasms	C15.9	75-79	75-79	Asian	A	Not Hispanic or Latino	2186-2	184	2241553	8.2
		Oesophagus, unspecified - Malignant neoplasms	C15.9	80-84	80-84	Asian	A	Not Hispanic or Latino	2186-2	178	1479890	12
		Oesophagus, unspecified - Malignant neoplasms	C15.9	85-89	85-89	Asian	A	Not Hispanic or Latino	2186-2	126	Not Applicable	Not Applicable
		Oesophagus, unspecified - Malignant neoplasms	C15.9	90-94	90-94	Asian	A	Not Hispanic or Latino	2186-2	54	Not Applicable	Not Applicable
		Oesophagus, unspecified - Malignant neoplasms	C15.9	95-99	95-99	Asian	A	Not Hispanic or Latino	2186-2	16	Not Applicable	Not Applicable
		Cardia - Malignant neoplasms	C16.0	45-49	45-49	Asian	A	Not Hispanic or Latino	2186-2	13	7150065	Unreliable
		Cardia - Malignant neoplasms	C16.0	50-54	50-54	Asian	A	Not Hispanic or Latino	2186-2	12	6305395	Unreliable
		Cardia - Malignant neoplasms	C16.0	55-59	55-59	Asian	A	Not Hispanic or Latino	2186-2	13	5685383	Unreliable
		Cardia - Malignant neoplasms	C16.0	60-64	60-64	Asian	A	Not Hispanic or Latino	2186-2	15	5119579	Unreliable
		Cardia - Malignant neoplasms	C16.0	65-69	65-69	Asian	A	Not Hispanic or Latino	2186-2	22	4386929	0.5
		Cardia - Malignant neoplasms	C16.0	70-74	70-74	Asian	A	Not Hispanic or Latino	2186-2	29	3418759	0.8
		Cardia - Malignant neoplasms	C16.0	75-79	75-79	Asian	A	Not Hispanic or Latino	2186-2	21	2241553	0.9
		Cardia - Malignant neoplasms	C16.0	80-84	80-84	Asian	A	Not Hispanic or Latino	2186-2	11	1479890	Unreliable
		Cardia - Malignant neoplasms	C16.0	85-89	85-89	Asian	A	Not Hispanic or Latino	2186-2	12	Not Applicable	Not Applicable
		Stomach, unspecified - Malignant neoplasms	C16.9	20-24	20-24	Asian	A	Not Hispanic or Latino	2186-2	10	6312079	Unreliable
		Stomach, unspecified - Malignant neoplasms	C16.9	25-29	25-29	Asian	A	Not Hispanic or Latino	2186-2	19	7651522	Unreliable
		Stomach, unspecified - Malignant neoplasms	C16.9	30-34	30-34	Asian	A	Not Hispanic or Latino	2186-2	41	8401473	0.5
		Stomach, unspecified - Malignant neoplasms	C16.9	35-39	35-39	Asian	A	Not Hispanic or Latino	2186-2	51	8192627	0.6
		Stomach, unspecified - Malignant neoplasms	C16.9	40-44	40-44	Asian	A	Not Hispanic or Latino	2186-2	93	7447458	1.2
		Stomach, unspecified - Malignant neoplasms	C16.9	45-49	45-49	Asian	A	Not Hispanic or Latino	2186-2	159	7150065	2.2
		Stomach, unspecified - Malignant neoplasms	C16.9	50-54	50-54	Asian	A	Not Hispanic or Latino	2186-2	218	6305395	3.5
		Stomach, unspecified - Malignant neoplasms	C16.9	55-59	55-59	Asian	A	Not Hispanic or Latino	2186-2	281	5685383	4.9
		Stomach, unspecified - Malignant neoplasms	C16.9	60-64	60-64	Asian	A	Not Hispanic or Latino	2186-2	397	5119579	7.8
		Stomach, unspecified - Malignant neoplasms	C16.9	65-69	65-69	Asian	A	Not Hispanic or Latino	2186-2	493	4386929	11.2
		Stomach, unspecified - Malignant neoplasms	C16.9	70-74	70-74	Asian	A	Not Hispanic or Latino	2186-2	506	3418759	14.8
		Stomach, unspecified - Malignant neoplasms	C16.9	75-79	75-79	Asian	A	Not Hispanic or Latino	2186-2	490	2241553	21.9
		Stomach, unspecified - Malignant neoplasms	C16.9	80-84	80-84	Asian	A	Not Hispanic or Latino	2186-2	493	1479890	33.3
		Stomach, unspecified - Malignant neoplasms	C16.9	85-89	85-89	Asian	A	Not Hispanic or Latino	2186-2	405	Not Applicable	Not Applicable
		Stomach, unspecified - Malignant neoplasms	C16.9	90-94	90-94	Asian	A	Not Hispanic or Latino	2186-2	226	Not Applicable	Not Applicable
		Stomach, unspecified - Malignant neoplasms	C16.9	95-99	95-99	Asian	A	Not Hispanic or Latino	2186-2	92	Not Applicable	Not Applicable
		Duodenum - Malignant neoplasms	C17.0	55-59	55-59	Asian	A	Not Hispanic or Latino	2186-2	11	5685383	Unreliable
		Duodenum - Malignant neoplasms	C17.0	60-64	60-64	Asian	A	Not Hispanic or Latino	2186-2	17	5119579	Unreliable
		Duodenum - Malignant neoplasms	C17.0	65-69	65-69	Asian	A	Not Hispanic or Latino	2186-2	25	4386929	0.6
		Duodenum - Malignant neoplasms	C17.0	70-74	70-74	Asian	A	Not Hispanic or Latino	2186-2	36	3418759	1.1
		Duodenum - Malignant neoplasms	C17.0	75-79	75-79	Asian	A	Not Hispanic or Latino	2186-2	33	2241553	1.5
		Duodenum - Malignant neoplasms	C17.0	80-84	80-84	Asian	A	Not Hispanic or Latino	2186-2	22	1479890	1.5
		Duodenum - Malignant neoplasms	C17.0	85-89	85-89	Asian	A	Not Hispanic or Latino	2186-2	17	Not Applicable	Not Applicable
		Duodenum - Malignant neoplasms	C17.0	90-94	90-94	Asian	A	Not Hispanic or Latino	2186-2	16	Not Applicable	Not Applicable
		Caecum - Malignant neoplasms	C18.0	65-69	65-69	Asian	A	Not Hispanic or Latino	2186-2	13	4386929	Unreliable
		Caecum - Malignant neoplasms	C18.0	80-84	80-84	Asian	A	Not Hispanic or Latino	2186-2	16	1479890	Unreliable
		Caecum - Malignant neoplasms	C18.0	85-89	85-89	Asian	A	Not Hispanic or Latino	2186-2	16	Not Applicable	Not Applicable
		Caecum - Malignant neoplasms	C18.0	90-94	90-94	Asian	A	Not Hispanic or Latino	2186-2	18	Not Applicable	Not Applicable
		Appendix - Malignant neoplasms	C18.1	45-49	45-49	Asian	A	Not Hispanic or Latino	2186-2	10	7150065	Unreliable
		Appendix - Malignant neoplasms	C18.1	50-54	50-54	Asian	A	Not Hispanic or Latino	2186-2	18	6305395	Unreliable
		Appendix - Malignant neoplasms	C18.1	55-59	55-59	Asian	A	Not Hispanic or Latino	2186-2	15	5685383	Unreliable
		Appendix - Malignant neoplasms	C18.1	60-64	60-64	Asian	A	Not Hispanic or Latino	2186-2	17	5119579	Unreliable
		Appendix - Malignant neoplasms	C18.1	65-69	65-69	Asian	A	Not Hispanic or Latino	2186-2	14	4386929	Unreliable
		Appendix - Malignant neoplasms	C18.1	70-74	70-74	Asian	A	Not Hispanic or Latino	2186-2	22	3418759	0.6
		Appendix - Malignant neoplasms	C18.1	75-79	75-79	Asian	A	Not Hispanic or Latino	2186-2	16	2241553	Unreliable
		Ascending colon - Malignant neoplasms	C18.2	65-69	65-69	Asian	A	Not Hispanic or Latino	2186-2	12	4386929	Unreliable
		Ascending colon - Malignant neoplasms	C18.2	75-79	75-79	Asian	A	Not Hispanic or Latino	2186-2	13	2241553	Unreliable
		Ascending colon - Malignant neoplasms	C18.2	90-94	90-94	Asian	A	Not Hispanic or Latino	2186-2	11	Not Applicable	Not Applicable
		Sigmoid colon - Malignant neoplasms	C18.7	45-49	45-49	Asian	A	Not Hispanic or Latino	2186-2	13	7150065	Unreliable
		Sigmoid colon - Malignant neoplasms	C18.7	50-54	50-54	Asian	A	Not Hispanic or Latino	2186-2	11	6305395	Unreliable
		Sigmoid colon - Malignant neoplasms	C18.7	55-59	55-59	Asian	A	Not Hispanic or Latino	2186-2	22	5685383	0.4
		Sigmoid colon - Malignant neoplasms	C18.7	60-64	60-64	Asian	A	Not Hispanic or Latino	2186-2	24	5119579	0.5
		Sigmoid colon - Malignant neoplasms	C18.7	65-69	65-69	Asian	A	Not Hispanic or Latino	2186-2	30	4386929	0.7
		Sigmoid colon - Malignant neoplasms	C18.7	70-74	70-74	Asian	A	Not Hispanic or Latino	2186-2	23	3418759	0.7
		Sigmoid colon - Malignant neoplasms	C18.7	75-79	75-79	Asian	A	Not Hispanic or Latino	2186-2	26	2241553	1.2
		Sigmoid colon - Malignant neoplasms	C18.7	80-84	80-84	Asian	A	Not Hispanic or Latino	2186-2	28	1479890	1.9
		Sigmoid colon - Malignant neoplasms	C18.7	85-89	85-89	Asian	A	Not Hispanic or Latino	2186-2	17	Not Applicable	Not Applicable
		Colon, unspecified - Malignant neoplasms	C18.9	25-29	25-29	Asian	A	Not Hispanic or Latino	2186-2	25	7651522	0.3
		Colon, unspecified - Malignant neoplasms	C18.9	30-34	30-34	Asian	A	Not Hispanic or Latino	2186-2	51	8401473	0.6
		Colon, unspecified - Malignant neoplasms	C18.9	35-39	35-39	Asian	A	Not Hispanic or Latino	2186-2	77	8192627	0.9
		Colon, unspecified - Malignant neoplasms	C18.9	40-44	40-44	Asian	A	Not Hispanic or Latino	2186-2	131	7447458	1.8
		Colon, unspecified - Malignant neoplasms	C18.9	45-49	45-49	Asian	A	Not Hispanic or Latino	2186-2	270	7150065	3.8
		Colon, unspecified - Malignant neoplasms	C18.9	50-54	50-54	Asian	A	Not Hispanic or Latino	2186-2	401	6305395	6.4
		Colon, unspecified - Malignant neoplasms	C18.9	55-59	55-59	Asian	A	Not Hispanic or Latino	2186-2	502	5685383	8.8
		Colon, unspecified - Malignant neoplasms	C18.9	60-64	60-64	Asian	A	Not Hispanic or Latino	2186-2	655	5119579	12.8
		Colon, unspecified - Malignant neoplasms	C18.9	65-69	65-69	Asian	A	Not Hispanic or Latino	2186-2	734	4386929	16.7
		Colon, unspecified - Malignant neoplasms	C18.9	70-74	70-74	Asian	A	Not Hispanic or Latino	2186-2	761	3418759	22.3
		Colon, unspecified - Malignant neoplasms	C18.9	75-79	75-79	Asian	A	Not Hispanic or Latino	2186-2	664	2241553	29.6
		Colon, unspecified - Malignant neoplasms	C18.9	80-84	80-84	Asian	A	Not Hispanic or Latino	2186-2	770	1479890	52
		Colon, unspecified - Malignant neoplasms	C18.9	85-89	85-89	Asian	A	Not Hispanic or Latino	2186-2	699	Not Applicable	Not Applicable
		Colon, unspecified - Malignant neoplasms	C18.9	90-94	90-94	Asian	A	Not Hispanic or Latino	2186-2	419	Not Applicable	Not Applicable
		Colon, unspecified - Malignant neoplasms	C18.9	95-99	95-99	Asian	A	Not Hispanic or Latino	2186-2	159	Not Applicable	Not Applicable
		Malignant neoplasm of rectosigmoid junction	C19	40-44	40-44	Asian	A	Not Hispanic or Latino	2186-2	18	7447458	Unreliable
		Malignant neoplasm of rectosigmoid junction	C19	45-49	45-49	Asian	A	Not Hispanic or Latino	2186-2	49	7150065	0.7
		Malignant neoplasm of rectosigmoid junction	C19	50-54	50-54	Asian	A	Not Hispanic or Latino	2186-2	50	6305395	0.8
		Malignant neoplasm of rectosigmoid junction	C19	55-59	55-59	Asian	A	Not Hispanic or Latino	2186-2	63	5685383	1.1
		Malignant neoplasm of rectosigmoid junction	C19	60-64	60-64	Asian	A	Not Hispanic or Latino	2186-2	85	5119579	1.7
		Malignant neoplasm of rectosigmoid junction	C19	65-69	65-69	Asian	A	Not Hispanic or Latino	2186-2	102	4386929	2.3
		Malignant neoplasm of rectosigmoid junction	C19	70-74	70-74	Asian	A	Not Hispanic or Latino	2186-2	69	3418759	2
		Malignant neoplasm of rectosigmoid junction	C19	75-79	75-79	Asian	A	Not Hispanic or Latino	2186-2	56	2241553	2.5
		Malignant neoplasm of rectosigmoid junction	C19	80-84	80-84	Asian	A	Not Hispanic or Latino	2186-2	48	1479890	3.2
		Malignant neoplasm of rectosigmoid junction	C19	85-89	85-89	Asian	A	Not Hispanic or Latino	2186-2	45	Not Applicable	Not Applicable
		Malignant neoplasm of rectosigmoid junction	C19	90-94	90-94	Asian	A	Not Hispanic or Latino	2186-2	25	Not Applicable	Not Applicable
		Malignant neoplasm of rectosigmoid junction	C19	95-99	95-99	Asian	A	Not Hispanic or Latino	2186-2	11	Not Applicable	Not Applicable
		Malignant neoplasm of rectum	C20	30-34	30-34	Asian	A	Not Hispanic or Latino	2186-2	19	8401473	Unreliable
		Malignant neoplasm of rectum	C20	35-39	35-39	Asian	A	Not Hispanic or Latino	2186-2	35	8192627	0.4
		Malignant neoplasm of rectum	C20	40-44	40-44	Asian	A	Not Hispanic or Latino	2186-2	54	7447458	0.7
		Malignant neoplasm of rectum	C20	45-49	45-49	Asian	A	Not Hispanic or Latino	2186-2	92	7150065	1.3
		Malignant neoplasm of rectum	C20	50-54	50-54	Asian	A	Not Hispanic or Latino	2186-2	124	6305395	2
		Malignant neoplasm of rectum	C20	55-59	55-59	Asian	A	Not Hispanic or Latino	2186-2	142	5685383	2.5
		Malignant neoplasm of rectum	C20	60-64	60-64	Asian	A	Not Hispanic or Latino	2186-2	183	5119579	3.6
		Malignant neoplasm of rectum	C20	65-69	65-69	Asian	A	Not Hispanic or Latino	2186-2	195	4386929	4.4
		Malignant neoplasm of rectum	C20	70-74	70-74	Asian	A	Not Hispanic or Latino	2186-2	192	3418759	5.6
		Malignant neoplasm of rectum	C20	75-79	75-79	Asian	A	Not Hispanic or Latino	2186-2	187	2241553	8.3
		Malignant neoplasm of rectum	C20	80-84	80-84	Asian	A	Not Hispanic or Latino	2186-2	138	1479890	9.3
		Malignant neoplasm of rectum	C20	85-89	85-89	Asian	A	Not Hispanic or Latino	2186-2	105	Not Applicable	Not Applicable
		Malignant neoplasm of rectum	C20	90-94	90-94	Asian	A	Not Hispanic or Latino	2186-2	68	Not Applicable	Not Applicable
		Malignant neoplasm of rectum	C20	95-99	95-99	Asian	A	Not Hispanic or Latino	2186-2	23	Not Applicable	Not Applicable
		Anus, unspecified - Malignant neoplasms	C21.0	70-74	70-74	Asian	A	Not Hispanic or Latino	2186-2	10	3418759	Unreliable
		Liver cell carcinoma - Malignant neoplasms	C22.0	30-34	30-34	Asian	A	Not Hispanic or Latino	2186-2	19	8401473	Unreliable
		Liver cell carcinoma - Malignant neoplasms	C22.0	35-39	35-39	Asian	A	Not Hispanic or Latino	2186-2	49	8192627	0.6
		Liver cell carcinoma - Malignant neoplasms	C22.0	40-44	40-44	Asian	A	Not Hispanic or Latino	2186-2	67	7447458	0.9
		Liver cell carcinoma - Malignant neoplasms	C22.0	45-49	45-49	Asian	A	Not Hispanic or Latino	2186-2	116	7150065	1.6
		Liver cell carcinoma - Malignant neoplasms	C22.0	50-54	50-54	Asian	A	Not Hispanic or Latino	2186-2	208	6305395	3.3
		Liver cell carcinoma - Malignant neoplasms	C22.0	55-59	55-59	Asian	A	Not Hispanic or Latino	2186-2	333	5685383	5.9
		Liver cell carcinoma - Malignant neoplasms	C22.0	60-64	60-64	Asian	A	Not Hispanic or Latino	2186-2	549	5119579	10.7
		Liver cell carcinoma - Malignant neoplasms	C22.0	65-69	65-69	Asian	A	Not Hispanic or Latino	2186-2	578	4386929	13.2
		Liver cell carcinoma - Malignant neoplasms	C22.0	70-74	70-74	Asian	A	Not Hispanic or Latino	2186-2	524	3418759	15.3
		Liver cell carcinoma - Malignant neoplasms	C22.0	75-79	75-79	Asian	A	Not Hispanic or Latino	2186-2	465	2241553	20.7
		Liver cell carcinoma - Malignant neoplasms	C22.0	80-84	80-84	Asian	A	Not Hispanic or Latino	2186-2	440	1479890	29.7
		Liver cell carcinoma - Malignant neoplasms	C22.0	85-89	85-89	Asian	A	Not Hispanic or Latino	2186-2	269	Not Applicable	Not Applicable
		Liver cell carcinoma - Malignant neoplasms	C22.0	90-94	90-94	Asian	A	Not Hispanic or Latino	2186-2	93	Not Applicable	Not Applicable
		Liver cell carcinoma - Malignant neoplasms	C22.0	95-99	95-99	Asian	A	Not Hispanic or Latino	2186-2	34	Not Applicable	Not Applicable
		Intrahepatic bile duct carcinoma - Malignant neoplasms	C22.1	30-34	30-34	Asian	A	Not Hispanic or Latino	2186-2	10	8401473	Unreliable
		Intrahepatic bile duct carcinoma - Malignant neoplasms	C22.1	35-39	35-39	Asian	A	Not Hispanic or Latino	2186-2	21	8192627	0.3
		Intrahepatic bile duct carcinoma - Malignant neoplasms	C22.1	40-44	40-44	Asian	A	Not Hispanic or Latino	2186-2	40	7447458	0.5
		Intrahepatic bile duct carcinoma - Malignant neoplasms	C22.1	45-49	45-49	Asian	A	Not Hispanic or Latino	2186-2	71	7150065	1
		Intrahepatic bile duct carcinoma - Malignant neoplasms	C22.1	50-54	50-54	Asian	A	Not Hispanic or Latino	2186-2	98	6305395	1.6
		Intrahepatic bile duct carcinoma - Malignant neoplasms	C22.1	55-59	55-59	Asian	A	Not Hispanic or Latino	2186-2	178	5685383	3.1
		Intrahepatic bile duct carcinoma - Malignant neoplasms	C22.1	60-64	60-64	Asian	A	Not Hispanic or Latino	2186-2	279	5119579	5.4
		Intrahepatic bile duct carcinoma - Malignant neoplasms	C22.1	65-69	65-69	Asian	A	Not Hispanic or Latino	2186-2	316	4386929	7.2
		Intrahepatic bile duct carcinoma - Malignant neoplasms	C22.1	70-74	70-74	Asian	A	Not Hispanic or Latino	2186-2	363	3418759	10.6
		Intrahepatic bile duct carcinoma - Malignant neoplasms	C22.1	75-79	75-79	Asian	A	Not Hispanic or Latino	2186-2	337	2241553	15
		Intrahepatic bile duct carcinoma - Malignant neoplasms	C22.1	80-84	80-84	Asian	A	Not Hispanic or Latino	2186-2	298	1479890	20.1
		Intrahepatic bile duct carcinoma - Malignant neoplasms	C22.1	85-89	85-89	Asian	A	Not Hispanic or Latino	2186-2	206	Not Applicable	Not Applicable
		Intrahepatic bile duct carcinoma - Malignant neoplasms	C22.1	90-94	90-94	Asian	A	Not Hispanic or Latino	2186-2	121	Not Applicable	Not Applicable
		Intrahepatic bile duct carcinoma - Malignant neoplasms	C22.1	95-99	95-99	Asian	A	Not Hispanic or Latino	2186-2	18	Not Applicable	Not Applicable
		Liver, unspecified - Malignant neoplasms	C22.9	40-44	40-44	Asian	A	Not Hispanic or Latino	2186-2	30	7447458	0.4
		Liver, unspecified - Malignant neoplasms	C22.9	45-49	45-49	Asian	A	Not Hispanic or Latino	2186-2	52	7150065	0.7
		Liver, unspecified - Malignant neoplasms	C22.9	50-54	50-54	Asian	A	Not Hispanic or Latino	2186-2	75	6305395	1.2
		Liver, unspecified - Malignant neoplasms	C22.9	55-59	55-59	Asian	A	Not Hispanic or Latino	2186-2	136	5685383	2.4
		Liver, unspecified - Malignant neoplasms	C22.9	60-64	60-64	Asian	A	Not Hispanic or Latino	2186-2	211	5119579	4.1
		Liver, unspecified - Malignant neoplasms	C22.9	65-69	65-69	Asian	A	Not Hispanic or Latino	2186-2	289	4386929	6.6
		Liver, unspecified - Malignant neoplasms	C22.9	70-74	70-74	Asian	A	Not Hispanic or Latino	2186-2	297	3418759	8.7
		Liver, unspecified - Malignant neoplasms	C22.9	75-79	75-79	Asian	A	Not Hispanic or Latino	2186-2	284	2241553	12.7
		Liver, unspecified - Malignant neoplasms	C22.9	80-84	80-84	Asian	A	Not Hispanic or Latino	2186-2	274	1479890	18.5
		Liver, unspecified - Malignant neoplasms	C22.9	85-89	85-89	Asian	A	Not Hispanic or Latino	2186-2	237	Not Applicable	Not Applicable
		Liver, unspecified - Malignant neoplasms	C22.9	90-94	90-94	Asian	A	Not Hispanic or Latino	2186-2	136	Not Applicable	Not Applicable
		Liver, unspecified - Malignant neoplasms	C22.9	95-99	95-99	Asian	A	Not Hispanic or Latino	2186-2	47	Not Applicable	Not Applicable
		Malignant neoplasm of gallbladder	C23	50-54	50-54	Asian	A	Not Hispanic or Latino	2186-2	27	6305395	0.4
		Malignant neoplasm of gallbladder	C23	55-59	55-59	Asian	A	Not Hispanic or Latino	2186-2	45	5685383	0.8
		Malignant neoplasm of gallbladder	C23	60-64	60-64	Asian	A	Not Hispanic or Latino	2186-2	59	5119579	1.2
		Malignant neoplasm of gallbladder	C23	65-69	65-69	Asian	A	Not Hispanic or Latino	2186-2	98	4386929	2.2
		Malignant neoplasm of gallbladder	C23	70-74	70-74	Asian	A	Not Hispanic or Latino	2186-2	77	3418759	2.3
		Malignant neoplasm of gallbladder	C23	75-79	75-79	Asian	A	Not Hispanic or Latino	2186-2	86	2241553	3.8
		Malignant neoplasm of gallbladder	C23	80-84	80-84	Asian	A	Not Hispanic or Latino	2186-2	97	1479890	6.6
		Malignant neoplasm of gallbladder	C23	85-89	85-89	Asian	A	Not Hispanic or Latino	2186-2	60	Not Applicable	Not Applicable
		Malignant neoplasm of gallbladder	C23	90-94	90-94	Asian	A	Not Hispanic or Latino	2186-2	30	Not Applicable	Not Applicable
		Malignant neoplasm of gallbladder	C23	95-99	95-99	Asian	A	Not Hispanic or Latino	2186-2	12	Not Applicable	Not Applicable
		Extrahepatic bile duct - Malignant neoplasms	C24.0	50-54	50-54	Asian	A	Not Hispanic or Latino	2186-2	10	6305395	Unreliable
		Extrahepatic bile duct - Malignant neoplasms	C24.0	55-59	55-59	Asian	A	Not Hispanic or Latino	2186-2	12	5685383	Unreliable
		Extrahepatic bile duct - Malignant neoplasms	C24.0	60-64	60-64	Asian	A	Not Hispanic or Latino	2186-2	28	5119579	0.5
		Extrahepatic bile duct - Malignant neoplasms	C24.0	65-69	65-69	Asian	A	Not Hispanic or Latino	2186-2	29	4386929	0.7
		Extrahepatic bile duct - Malignant neoplasms	C24.0	70-74	70-74	Asian	A	Not Hispanic or Latino	2186-2	32	3418759	0.9
		Extrahepatic bile duct - Malignant neoplasms	C24.0	75-79	75-79	Asian	A	Not Hispanic or Latino	2186-2	36	2241553	1.6
		Extrahepatic bile duct - Malignant neoplasms	C24.0	80-84	80-84	Asian	A	Not Hispanic or Latino	2186-2	27	1479890	1.8
		Extrahepatic bile duct - Malignant neoplasms	C24.0	85-89	85-89	Asian	A	Not Hispanic or Latino	2186-2	24	Not Applicable	Not Applicable
		Extrahepatic bile duct - Malignant neoplasms	C24.0	90-94	90-94	Asian	A	Not Hispanic or Latino	2186-2	16	Not Applicable	Not Applicable
		Ampulla of Vater - Malignant neoplasms	C24.1	60-64	60-64	Asian	A	Not Hispanic or Latino	2186-2	10	5119579	Unreliable
		Ampulla of Vater - Malignant neoplasms	C24.1	70-74	70-74	Asian	A	Not Hispanic or Latino	2186-2	16	3418759	Unreliable
		Ampulla of Vater - Malignant neoplasms	C24.1	75-79	75-79	Asian	A	Not Hispanic or Latino	2186-2	13	2241553	Unreliable
		Ampulla of Vater - Malignant neoplasms	C24.1	80-84	80-84	Asian	A	Not Hispanic or Latino	2186-2	21	1479890	1.4
		Ampulla of Vater - Malignant neoplasms	C24.1	85-89	85-89	Asian	A	Not Hispanic or Latino	2186-2	12	Not Applicable	Not Applicable
		Biliary tract, unspecified - Malignant neoplasms	C24.9	55-59	55-59	Asian	A	Not Hispanic or Latino	2186-2	22	5685383	0.4
		Biliary tract, unspecified - Malignant neoplasms	C24.9	60-64	60-64	Asian	A	Not Hispanic or Latino	2186-2	15	5119579	Unreliable
		Biliary tract, unspecified - Malignant neoplasms	C24.9	65-69	65-69	Asian	A	Not Hispanic or Latino	2186-2	21	4386929	0.5
		Biliary tract, unspecified - Malignant neoplasms	C24.9	70-74	70-74	Asian	A	Not Hispanic or Latino	2186-2	27	3418759	0.8
		Biliary tract, unspecified - Malignant neoplasms	C24.9	75-79	75-79	Asian	A	Not Hispanic or Latino	2186-2	30	2241553	1.3
		Biliary tract, unspecified - Malignant neoplasms	C24.9	80-84	80-84	Asian	A	Not Hispanic or Latino	2186-2	25	1479890	1.7
		Biliary tract, unspecified - Malignant neoplasms	C24.9	85-89	85-89	Asian	A	Not Hispanic or Latino	2186-2	21	Not Applicable	Not Applicable
		Biliary tract, unspecified - Malignant neoplasms	C24.9	90-94	90-94	Asian	A	Not Hispanic or Latino	2186-2	12	Not Applicable	Not Applicable
		Head of pancreas - Malignant neoplasms	C25.0	65-69	65-69	Asian	A	Not Hispanic or Latino	2186-2	16	4386929	Unreliable
		Head of pancreas - Malignant neoplasms	C25.0	70-74	70-74	Asian	A	Not Hispanic or Latino	2186-2	17	3418759	Unreliable
		Head of pancreas - Malignant neoplasms	C25.0	75-79	75-79	Asian	A	Not Hispanic or Latino	2186-2	17	2241553	Unreliable
		Head of pancreas - Malignant neoplasms	C25.0	80-84	80-84	Asian	A	Not Hispanic or Latino	2186-2	14	1479890	Unreliable
		Head of pancreas - Malignant neoplasms	C25.0	85-89	85-89	Asian	A	Not Hispanic or Latino	2186-2	10	Not Applicable	Not Applicable
		Pancreatic duct - Malignant neoplasms	C25.3	70-74	70-74	Asian	A	Not Hispanic or Latino	2186-2	12	3418759	Unreliable
		Pancreatic duct - Malignant neoplasms	C25.3	75-79	75-79	Asian	A	Not Hispanic or Latino	2186-2	13	2241553	Unreliable
		Pancreas, unspecified - Malignant neoplasms	C25.9	30-34	30-34	Asian	A	Not Hispanic or Latino	2186-2	13	8401473	Unreliable
		Pancreas, unspecified - Malignant neoplasms	C25.9	35-39	35-39	Asian	A	Not Hispanic or Latino	2186-2	31	8192627	0.4
		Pancreas, unspecified - Malignant neoplasms	C25.9	40-44	40-44	Asian	A	Not Hispanic or Latino	2186-2	61	7447458	0.8
		Pancreas, unspecified - Malignant neoplasms	C25.9	45-49	45-49	Asian	A	Not Hispanic or Latino	2186-2	157	7150065	2.2
		Pancreas, unspecified - Malignant neoplasms	C25.9	50-54	50-54	Asian	A	Not Hispanic or Latino	2186-2	279	6305395	4.4
		Pancreas, unspecified - Malignant neoplasms	C25.9	55-59	55-59	Asian	A	Not Hispanic or Latino	2186-2	463	5685383	8.1
		Pancreas, unspecified - Malignant neoplasms	C25.9	60-64	60-64	Asian	A	Not Hispanic or Latino	2186-2	748	5119579	14.6
		Pancreas, unspecified - Malignant neoplasms	C25.9	65-69	65-69	Asian	A	Not Hispanic or Latino	2186-2	1024	4386929	23.3
		Pancreas, unspecified - Malignant neoplasms	C25.9	70-74	70-74	Asian	A	Not Hispanic or Latino	2186-2	1171	3418759	34.3
		Pancreas, unspecified - Malignant neoplasms	C25.9	75-79	75-79	Asian	A	Not Hispanic or Latino	2186-2	1197	2241553	53.4
		Pancreas, unspecified - Malignant neoplasms	C25.9	80-84	80-84	Asian	A	Not Hispanic or Latino	2186-2	1015	1479890	68.6
		Pancreas, unspecified - Malignant neoplasms	C25.9	85-89	85-89	Asian	A	Not Hispanic or Latino	2186-2	713	Not Applicable	Not Applicable
		Pancreas, unspecified - Malignant neoplasms	C25.9	90-94	90-94	Asian	A	Not Hispanic or Latino	2186-2	409	Not Applicable	Not Applicable
		Pancreas, unspecified - Malignant neoplasms	C25.9	95-99	95-99	Asian	A	Not Hispanic or Latino	2186-2	105	Not Applicable	Not Applicable
		Ill-defined sites within the digestive system - Malignant neoplasms	C26.9	45-49	45-49	Asian	A	Not Hispanic or Latino	2186-2	13	7150065	Unreliable
		Ill-defined sites within the digestive system - Malignant neoplasms	C26.9	50-54	50-54	Asian	A	Not Hispanic or Latino	2186-2	11	6305395	Unreliable
		Ill-defined sites within the digestive system - Malignant neoplasms	C26.9	55-59	55-59	Asian	A	Not Hispanic or Latino	2186-2	18	5685383	Unreliable
		Ill-defined sites within the digestive system - Malignant neoplasms	C26.9	60-64	60-64	Asian	A	Not Hispanic or Latino	2186-2	25	5119579	0.5
		Ill-defined sites within the digestive system - Malignant neoplasms	C26.9	65-69	65-69	Asian	A	Not Hispanic or Latino	2186-2	48	4386929	1.1
		Ill-defined sites within the digestive system - Malignant neoplasms	C26.9	70-74	70-74	Asian	A	Not Hispanic or Latino	2186-2	54	3418759	1.6
		Ill-defined sites within the digestive system - Malignant neoplasms	C26.9	75-79	75-79	Asian	A	Not Hispanic or Latino	2186-2	43	2241553	1.9
		Ill-defined sites within the digestive system - Malignant neoplasms	C26.9	80-84	80-84	Asian	A	Not Hispanic or Latino	2186-2	52	1479890	3.5
		Ill-defined sites within the digestive system - Malignant neoplasms	C26.9	85-89	85-89	Asian	A	Not Hispanic or Latino	2186-2	37	Not Applicable	Not Applicable
		Ill-defined sites within the digestive system - Malignant neoplasms	C26.9	90-94	90-94	Asian	A	Not Hispanic or Latino	2186-2	24	Not Applicable	Not Applicable
		Maxillary sinus - Malignant neoplasms	C31.0	75-79	75-79	Asian	A	Not Hispanic or Latino	2186-2	12	2241553	Unreliable
		Larynx, unspecified - Malignant neoplasms	C32.9	50-54	50-54	Asian	A	Not Hispanic or Latino	2186-2	11	6305395	Unreliable
		Larynx, unspecified - Malignant neoplasms	C32.9	55-59	55-59	Asian	A	Not Hispanic or Latino	2186-2	15	5685383	Unreliable
		Larynx, unspecified - Malignant neoplasms	C32.9	60-64	60-64	Asian	A	Not Hispanic or Latino	2186-2	24	5119579	0.5
		Larynx, unspecified - Malignant neoplasms	C32.9	65-69	65-69	Asian	A	Not Hispanic or Latino	2186-2	35	4386929	0.8
		Larynx, unspecified - Malignant neoplasms	C32.9	70-74	70-74	Asian	A	Not Hispanic or Latino	2186-2	27	3418759	0.8
		Larynx, unspecified - Malignant neoplasms	C32.9	75-79	75-79	Asian	A	Not Hispanic or Latino	2186-2	32	2241553	1.4
		Larynx, unspecified - Malignant neoplasms	C32.9	80-84	80-84	Asian	A	Not Hispanic or Latino	2186-2	37	1479890	2.5
		Larynx, unspecified - Malignant neoplasms	C32.9	85-89	85-89	Asian	A	Not Hispanic or Latino	2186-2	28	Not Applicable	Not Applicable
		Larynx, unspecified - Malignant neoplasms	C32.9	90-94	90-94	Asian	A	Not Hispanic or Latino	2186-2	16	Not Applicable	Not Applicable
		Upper lobe, bronchus or lung - Malignant neoplasms	C34.1	55-59	55-59	Asian	A	Not Hispanic or Latino	2186-2	12	5685383	Unreliable
		Upper lobe, bronchus or lung - Malignant neoplasms	C34.1	60-64	60-64	Asian	A	Not Hispanic or Latino	2186-2	19	5119579	Unreliable
		Upper lobe, bronchus or lung - Malignant neoplasms	C34.1	65-69	65-69	Asian	A	Not Hispanic or Latino	2186-2	26	4386929	0.6
		Upper lobe, bronchus or lung - Malignant neoplasms	C34.1	70-74	70-74	Asian	A	Not Hispanic or Latino	2186-2	37	3418759	1.1
		Upper lobe, bronchus or lung - Malignant neoplasms	C34.1	75-79	75-79	Asian	A	Not Hispanic or Latino	2186-2	33	2241553	1.5
		Upper lobe, bronchus or lung - Malignant neoplasms	C34.1	80-84	80-84	Asian	A	Not Hispanic or Latino	2186-2	44	1479890	3
		Upper lobe, bronchus or lung - Malignant neoplasms	C34.1	85-89	85-89	Asian	A	Not Hispanic or Latino	2186-2	32	Not Applicable	Not Applicable
		Upper lobe, bronchus or lung - Malignant neoplasms	C34.1	90-94	90-94	Asian	A	Not Hispanic or Latino	2186-2	10	Not Applicable	Not Applicable
		Lower lobe, bronchus or lung - Malignant neoplasms	C34.3	55-59	55-59	Asian	A	Not Hispanic or Latino	2186-2	13	5685383	Unreliable
		Lower lobe, bronchus or lung - Malignant neoplasms	C34.3	65-69	65-69	Asian	A	Not Hispanic or Latino	2186-2	12	4386929	Unreliable
		Lower lobe, bronchus or lung - Malignant neoplasms	C34.3	70-74	70-74	Asian	A	Not Hispanic or Latino	2186-2	25	3418759	0.7
		Lower lobe, bronchus or lung - Malignant neoplasms	C34.3	75-79	75-79	Asian	A	Not Hispanic or Latino	2186-2	23	2241553	1
		Lower lobe, bronchus or lung - Malignant neoplasms	C34.3	80-84	80-84	Asian	A	Not Hispanic or Latino	2186-2	21	1479890	1.4
		Lower lobe, bronchus or lung - Malignant neoplasms	C34.3	85-89	85-89	Asian	A	Not Hispanic or Latino	2186-2	20	Not Applicable	Not Applicable
		Lower lobe, bronchus or lung - Malignant neoplasms	C34.3	90-94	90-94	Asian	A	Not Hispanic or Latino	2186-2	11	Not Applicable	Not Applicable
		Bronchus or lung, unspecified - Malignant neoplasms	C34.9	30-34	30-34	Asian	A	Not Hispanic or Latino	2186-2	37	8401473	0.4
		Bronchus or lung, unspecified - Malignant neoplasms	C34.9	35-39	35-39	Asian	A	Not Hispanic or Latino	2186-2	67	8192627	0.8
		Bronchus or lung, unspecified - Malignant neoplasms	C34.9	40-44	40-44	Asian	A	Not Hispanic or Latino	2186-2	164	7447458	2.2
		Bronchus or lung, unspecified - Malignant neoplasms	C34.9	45-49	45-49	Asian	A	Not Hispanic or Latino	2186-2	358	7150065	5
		Bronchus or lung, unspecified - Malignant neoplasms	C34.9	50-54	50-54	Asian	A	Not Hispanic or Latino	2186-2	633	6305395	10
		Bronchus or lung, unspecified - Malignant neoplasms	C34.9	55-59	55-59	Asian	A	Not Hispanic or Latino	2186-2	1197	5685383	21.1
		Bronchus or lung, unspecified - Malignant neoplasms	C34.9	60-64	60-64	Asian	A	Not Hispanic or Latino	2186-2	1818	5119579	35.5
		Bronchus or lung, unspecified - Malignant neoplasms	C34.9	65-69	65-69	Asian	A	Not Hispanic or Latino	2186-2	2450	4386929	55.8
		Bronchus or lung, unspecified - Malignant neoplasms	C34.9	70-74	70-74	Asian	A	Not Hispanic or Latino	2186-2	2789	3418759	81.6
		Bronchus or lung, unspecified - Malignant neoplasms	C34.9	75-79	75-79	Asian	A	Not Hispanic or Latino	2186-2	2790	2241553	124.5
		Bronchus or lung, unspecified - Malignant neoplasms	C34.9	80-84	80-84	Asian	A	Not Hispanic or Latino	2186-2	2528	1479890	170.8
		Bronchus or lung, unspecified - Malignant neoplasms	C34.9	85-89	85-89	Asian	A	Not Hispanic or Latino	2186-2	1952	Not Applicable	Not Applicable
		Bronchus or lung, unspecified - Malignant neoplasms	C34.9	90-94	90-94	Asian	A	Not Hispanic or Latino	2186-2	970	Not Applicable	Not Applicable
		Bronchus or lung, unspecified - Malignant neoplasms	C34.9	95-99	95-99	Asian	A	Not Hispanic or Latino	2186-2	281	Not Applicable	Not Applicable
		Malignant neoplasm of thymus	C37	45-49	45-49	Asian	A	Not Hispanic or Latino	2186-2	12	7150065	Unreliable
		Malignant neoplasm of thymus	C37	55-59	55-59	Asian	A	Not Hispanic or Latino	2186-2	23	5685383	0.4
		Malignant neoplasm of thymus	C37	60-64	60-64	Asian	A	Not Hispanic or Latino	2186-2	21	5119579	0.4
		Malignant neoplasm of thymus	C37	65-69	65-69	Asian	A	Not Hispanic or Latino	2186-2	26	4386929	0.6
		Malignant neoplasm of thymus	C37	70-74	70-74	Asian	A	Not Hispanic or Latino	2186-2	22	3418759	0.6
		Malignant neoplasm of thymus	C37	75-79	75-79	Asian	A	Not Hispanic or Latino	2186-2	11	2241553	Unreliable
		Bone and articular cartilage, unspecified - Malignant neoplasms	C41.9	10-14	10-14	Asian	A	Not Hispanic or Latino	2186-2	13	5402267	Unreliable
		Bone and articular cartilage, unspecified - Malignant neoplasms	C41.9	15-19	15-19	Asian	A	Not Hispanic or Latino	2186-2	21	5604825	0.4
		Bone and articular cartilage, unspecified - Malignant neoplasms	C41.9	20-24	20-24	Asian	A	Not Hispanic or Latino	2186-2	16	6312079	Unreliable
		Bone and articular cartilage, unspecified - Malignant neoplasms	C41.9	25-29	25-29	Asian	A	Not Hispanic or Latino	2186-2	15	7651522	Unreliable
		Bone and articular cartilage, unspecified - Malignant neoplasms	C41.9	30-34	30-34	Asian	A	Not Hispanic or Latino	2186-2	20	8401473	0.2
		Bone and articular cartilage, unspecified - Malignant neoplasms	C41.9	35-39	35-39	Asian	A	Not Hispanic or Latino	2186-2	10	8192627	Unreliable
		Bone and articular cartilage, unspecified - Malignant neoplasms	C41.9	55-59	55-59	Asian	A	Not Hispanic or Latino	2186-2	10	5685383	Unreliable
		Bone and articular cartilage, unspecified - Malignant neoplasms	C41.9	60-64	60-64	Asian	A	Not Hispanic or Latino	2186-2	11	5119579	Unreliable
		Bone and articular cartilage, unspecified - Malignant neoplasms	C41.9	65-69	65-69	Asian	A	Not Hispanic or Latino	2186-2	15	4386929	Unreliable
		Bone and articular cartilage, unspecified - Malignant neoplasms	C41.9	75-79	75-79	Asian	A	Not Hispanic or Latino	2186-2	14	2241553	Unreliable
		Bone and articular cartilage, unspecified - Malignant neoplasms	C41.9	80-84	80-84	Asian	A	Not Hispanic or Latino	2186-2	13	1479890	Unreliable
		Malignant melanoma of skin, unspecified - Malignant neoplasms	C43.9	50-54	50-54	Asian	A	Not Hispanic or Latino	2186-2	10	6305395	Unreliable
		Malignant melanoma of skin, unspecified - Malignant neoplasms	C43.9	55-59	55-59	Asian	A	Not Hispanic or Latino	2186-2	19	5685383	Unreliable
		Malignant melanoma of skin, unspecified - Malignant neoplasms	C43.9	60-64	60-64	Asian	A	Not Hispanic or Latino	2186-2	32	5119579	0.6
		Malignant melanoma of skin, unspecified - Malignant neoplasms	C43.9	65-69	65-69	Asian	A	Not Hispanic or Latino	2186-2	34	4386929	0.8
		Malignant melanoma of skin, unspecified - Malignant neoplasms	C43.9	70-74	70-74	Asian	A	Not Hispanic or Latino	2186-2	24	3418759	0.7
		Malignant melanoma of skin, unspecified - Malignant neoplasms	C43.9	75-79	75-79	Asian	A	Not Hispanic or Latino	2186-2	29	2241553	1.3
		Malignant melanoma of skin, unspecified - Malignant neoplasms	C43.9	80-84	80-84	Asian	A	Not Hispanic or Latino	2186-2	26	1479890	1.8
		Malignant melanoma of skin, unspecified - Malignant neoplasms	C43.9	85-89	85-89	Asian	A	Not Hispanic or Latino	2186-2	17	Not Applicable	Not Applicable
		Skin of scalp and neck - Malignant neoplasms	C44.4	55-59	55-59	Asian	A	Not Hispanic or Latino	2186-2	18	5685383	Unreliable
		Skin of scalp and neck - Malignant neoplasms	C44.4	60-64	60-64	Asian	A	Not Hispanic or Latino	2186-2	11	5119579	Unreliable
		Skin of scalp and neck - Malignant neoplasms	C44.4	65-69	65-69	Asian	A	Not Hispanic or Latino	2186-2	12	4386929	Unreliable
		Skin of scalp and neck - Malignant neoplasms	C44.4	70-74	70-74	Asian	A	Not Hispanic or Latino	2186-2	16	3418759	Unreliable
		Malignant neoplasm of skin, unspecified - Malignant neoplasms	C44.9	70-74	70-74	Asian	A	Not Hispanic or Latino	2186-2	22	3418759	0.6
		Malignant neoplasm of skin, unspecified - Malignant neoplasms	C44.9	75-79	75-79	Asian	A	Not Hispanic or Latino	2186-2	16	2241553	Unreliable
		Malignant neoplasm of skin, unspecified - Malignant neoplasms	C44.9	80-84	80-84	Asian	A	Not Hispanic or Latino	2186-2	15	1479890	Unreliable
		Malignant neoplasm of skin, unspecified - Malignant neoplasms	C44.9	90-94	90-94	Asian	A	Not Hispanic or Latino	2186-2	11	Not Applicable	Not Applicable
		Mesothelioma, unspecified - Malignant neoplasms	C45.9	65-69	65-69	Asian	A	Not Hispanic or Latino	2186-2	14	4386929	Unreliable
		Mesothelioma, unspecified - Malignant neoplasms	C45.9	70-74	70-74	Asian	A	Not Hispanic or Latino	2186-2	21	3418759	0.6
		Mesothelioma, unspecified - Malignant neoplasms	C45.9	75-79	75-79	Asian	A	Not Hispanic or Latino	2186-2	13	2241553	Unreliable
		Mesothelioma, unspecified - Malignant neoplasms	C45.9	80-84	80-84	Asian	A	Not Hispanic or Latino	2186-2	18	1479890	Unreliable
		Mesothelioma, unspecified - Malignant neoplasms	C45.9	85-89	85-89	Asian	A	Not Hispanic or Latino	2186-2	17	Not Applicable	Not Applicable
		Mesothelioma, unspecified - Malignant neoplasms	C45.9	90-94	90-94	Asian	A	Not Hispanic or Latino	2186-2	12	Not Applicable	Not Applicable
		Retroperitoneum - Malignant neoplasms	C48.0	70-74	70-74	Asian	A	Not Hispanic or Latino	2186-2	19	3418759	Unreliable
		Retroperitoneum - Malignant neoplasms	C48.0	75-79	75-79	Asian	A	Not Hispanic or Latino	2186-2	12	2241553	Unreliable
		Peritoneum, unspecified - Malignant neoplasms	C48.2	60-64	60-64	Asian	A	Not Hispanic or Latino	2186-2	20	5119579	0.4
		Peritoneum, unspecified - Malignant neoplasms	C48.2	65-69	65-69	Asian	A	Not Hispanic or Latino	2186-2	19	4386929	Unreliable
		Peritoneum, unspecified - Malignant neoplasms	C48.2	70-74	70-74	Asian	A	Not Hispanic or Latino	2186-2	20	3418759	0.6
		Peritoneum, unspecified - Malignant neoplasms	C48.2	75-79	75-79	Asian	A	Not Hispanic or Latino	2186-2	23	2241553	1
		Peritoneum, unspecified - Malignant neoplasms	C48.2	80-84	80-84	Asian	A	Not Hispanic or Latino	2186-2	26	1479890	1.8
		Peritoneum, unspecified - Malignant neoplasms	C48.2	85-89	85-89	Asian	A	Not Hispanic or Latino	2186-2	15	Not Applicable	Not Applicable
		Connective and soft tissue of head, face and neck - Malignant neoplasms	C49.0	80-84	80-84	Asian	A	Not Hispanic or Latino	2186-2	10	1479890	Unreliable
		Connective and soft tissue of lower limb, including hip - Malignant neoplasms	C49.2	60-64	60-64	Asian	A	Not Hispanic or Latino	2186-2	12	5119579	Unreliable
		Connective and soft tissue of abdomen - Malignant neoplasms	C49.4	55-59	55-59	Asian	A	Not Hispanic or Latino	2186-2	11	5685383	Unreliable
		Connective and soft tissue of abdomen - Malignant neoplasms	C49.4	60-64	60-64	Asian	A	Not Hispanic or Latino	2186-2	17	5119579	Unreliable
		Connective and soft tissue of abdomen - Malignant neoplasms	C49.4	65-69	65-69	Asian	A	Not Hispanic or Latino	2186-2	16	4386929	Unreliable
		Connective and soft tissue of abdomen - Malignant neoplasms	C49.4	70-74	70-74	Asian	A	Not Hispanic or Latino	2186-2	19	3418759	Unreliable
		Connective and soft tissue of abdomen - Malignant neoplasms	C49.4	75-79	75-79	Asian	A	Not Hispanic or Latino	2186-2	21	2241553	0.9
		Connective and soft tissue of abdomen - Malignant neoplasms	C49.4	80-84	80-84	Asian	A	Not Hispanic or Latino	2186-2	20	1479890	1.4
		Connective and soft tissue of abdomen - Malignant neoplasms	C49.4	85-89	85-89	Asian	A	Not Hispanic or Latino	2186-2	10	Not Applicable	Not Applicable
		Connective and soft tissue, unspecified - Malignant neoplasms	C49.9	15-19	15-19	Asian	A	Not Hispanic or Latino	2186-2	15	5604825	Unreliable
		Connective and soft tissue, unspecified - Malignant neoplasms	C49.9	20-24	20-24	Asian	A	Not Hispanic or Latino	2186-2	15	6312079	Unreliable
		Connective and soft tissue, unspecified - Malignant neoplasms	C49.9	25-29	25-29	Asian	A	Not Hispanic or Latino	2186-2	15	7651522	Unreliable
		Connective and soft tissue, unspecified - Malignant neoplasms	C49.9	30-34	30-34	Asian	A	Not Hispanic or Latino	2186-2	20	8401473	0.2
		Connective and soft tissue, unspecified - Malignant neoplasms	C49.9	35-39	35-39	Asian	A	Not Hispanic or Latino	2186-2	15	8192627	Unreliable
		Connective and soft tissue, unspecified - Malignant neoplasms	C49.9	40-44	40-44	Asian	A	Not Hispanic or Latino	2186-2	38	7447458	0.5
		Connective and soft tissue, unspecified - Malignant neoplasms	C49.9	45-49	45-49	Asian	A	Not Hispanic or Latino	2186-2	41	7150065	0.6
		Connective and soft tissue, unspecified - Malignant neoplasms	C49.9	50-54	50-54	Asian	A	Not Hispanic or Latino	2186-2	44	6305395	0.7
		Connective and soft tissue, unspecified - Malignant neoplasms	C49.9	55-59	55-59	Asian	A	Not Hispanic or Latino	2186-2	50	5685383	0.9
		Connective and soft tissue, unspecified - Malignant neoplasms	C49.9	60-64	60-64	Asian	A	Not Hispanic or Latino	2186-2	83	5119579	1.6
		Connective and soft tissue, unspecified - Malignant neoplasms	C49.9	65-69	65-69	Asian	A	Not Hispanic or Latino	2186-2	64	4386929	1.5
		Connective and soft tissue, unspecified - Malignant neoplasms	C49.9	70-74	70-74	Asian	A	Not Hispanic or Latino	2186-2	77	3418759	2.3
		Connective and soft tissue, unspecified - Malignant neoplasms	C49.9	75-79	75-79	Asian	A	Not Hispanic or Latino	2186-2	56	2241553	2.5
		Connective and soft tissue, unspecified - Malignant neoplasms	C49.9	80-84	80-84	Asian	A	Not Hispanic or Latino	2186-2	35	1479890	2.4
		Connective and soft tissue, unspecified - Malignant neoplasms	C49.9	85-89	85-89	Asian	A	Not Hispanic or Latino	2186-2	32	Not Applicable	Not Applicable
		Connective and soft tissue, unspecified - Malignant neoplasms	C49.9	90-94	90-94	Asian	A	Not Hispanic or Latino	2186-2	18	Not Applicable	Not Applicable
		Breast, unspecified - Malignant neoplasms	C50.9	25-29	25-29	Asian	A	Not Hispanic or Latino	2186-2	11	7651522	Unreliable
		Breast, unspecified - Malignant neoplasms	C50.9	30-34	30-34	Asian	A	Not Hispanic or Latino	2186-2	70	8401473	0.8
		Breast, unspecified - Malignant neoplasms	C50.9	35-39	35-39	Asian	A	Not Hispanic or Latino	2186-2	167	8192627	2
		Breast, unspecified - Malignant neoplasms	C50.9	40-44	40-44	Asian	A	Not Hispanic or Latino	2186-2	298	7447458	4
		Breast, unspecified - Malignant neoplasms	C50.9	45-49	45-49	Asian	A	Not Hispanic or Latino	2186-2	485	7150065	6.8
		Breast, unspecified - Malignant neoplasms	C50.9	50-54	50-54	Asian	A	Not Hispanic or Latino	2186-2	641	6305395	10.2
		Breast, unspecified - Malignant neoplasms	C50.9	55-59	55-59	Asian	A	Not Hispanic or Latino	2186-2	736	5685383	12.9
		Breast, unspecified - Malignant neoplasms	C50.9	60-64	60-64	Asian	A	Not Hispanic or Latino	2186-2	770	5119579	15
		Breast, unspecified - Malignant neoplasms	C50.9	65-69	65-69	Asian	A	Not Hispanic or Latino	2186-2	812	4386929	18.5
		Breast, unspecified - Malignant neoplasms	C50.9	70-74	70-74	Asian	A	Not Hispanic or Latino	2186-2	712	3418759	20.8
		Breast, unspecified - Malignant neoplasms	C50.9	75-79	75-79	Asian	A	Not Hispanic or Latino	2186-2	572	2241553	25.5
		Breast, unspecified - Malignant neoplasms	C50.9	80-84	80-84	Asian	A	Not Hispanic or Latino	2186-2	491	1479890	33.2
		Breast, unspecified - Malignant neoplasms	C50.9	85-89	85-89	Asian	A	Not Hispanic or Latino	2186-2	412	Not Applicable	Not Applicable
		Breast, unspecified - Malignant neoplasms	C50.9	90-94	90-94	Asian	A	Not Hispanic or Latino	2186-2	265	Not Applicable	Not Applicable
		Breast, unspecified - Malignant neoplasms	C50.9	95-99	95-99	Asian	A	Not Hispanic or Latino	2186-2	133	Not Applicable	Not Applicable
		Vulva, unspecified - Malignant neoplasms	C51.9	70-74	70-74	Asian	A	Not Hispanic or Latino	2186-2	15	3418759	Unreliable
		Vulva, unspecified - Malignant neoplasms	C51.9	75-79	75-79	Asian	A	Not Hispanic or Latino	2186-2	19	2241553	Unreliable
		Vulva, unspecified - Malignant neoplasms	C51.9	80-84	80-84	Asian	A	Not Hispanic or Latino	2186-2	15	1479890	Unreliable
		Vulva, unspecified - Malignant neoplasms	C51.9	85-89	85-89	Asian	A	Not Hispanic or Latino	2186-2	11	Not Applicable	Not Applicable
		Malignant neoplasm of vagina	C52	75-79	75-79	Asian	A	Not Hispanic or Latino	2186-2	11	2241553	Unreliable
		Malignant neoplasm of vagina	C52	85-89	85-89	Asian	A	Not Hispanic or Latino	2186-2	10	Not Applicable	Not Applicable
		Cervix uteri, unspecified - Malignant neoplasms	C53.9	30-34	30-34	Asian	A	Not Hispanic or Latino	2186-2	14	8401473	Unreliable
		Cervix uteri, unspecified - Malignant neoplasms	C53.9	35-39	35-39	Asian	A	Not Hispanic or Latino	2186-2	36	8192627	0.4
		Cervix uteri, unspecified - Malignant neoplasms	C53.9	40-44	40-44	Asian	A	Not Hispanic or Latino	2186-2	54	7447458	0.7
		Cervix uteri, unspecified - Malignant neoplasms	C53.9	45-49	45-49	Asian	A	Not Hispanic or Latino	2186-2	101	7150065	1.4
		Cervix uteri, unspecified - Malignant neoplasms	C53.9	50-54	50-54	Asian	A	Not Hispanic or Latino	2186-2	110	6305395	1.7
		Cervix uteri, unspecified - Malignant neoplasms	C53.9	55-59	55-59	Asian	A	Not Hispanic or Latino	2186-2	103	5685383	1.8
		Cervix uteri, unspecified - Malignant neoplasms	C53.9	60-64	60-64	Asian	A	Not Hispanic or Latino	2186-2	93	5119579	1.8
		Cervix uteri, unspecified - Malignant neoplasms	C53.9	65-69	65-69	Asian	A	Not Hispanic or Latino	2186-2	72	4386929	1.6
		Cervix uteri, unspecified - Malignant neoplasms	C53.9	70-74	70-74	Asian	A	Not Hispanic or Latino	2186-2	62	3418759	1.8
		Cervix uteri, unspecified - Malignant neoplasms	C53.9	75-79	75-79	Asian	A	Not Hispanic or Latino	2186-2	68	2241553	3
		Cervix uteri, unspecified - Malignant neoplasms	C53.9	80-84	80-84	Asian	A	Not Hispanic or Latino	2186-2	52	1479890	3.5
		Cervix uteri, unspecified - Malignant neoplasms	C53.9	85-89	85-89	Asian	A	Not Hispanic or Latino	2186-2	34	Not Applicable	Not Applicable
		Cervix uteri, unspecified - Malignant neoplasms	C53.9	90-94	90-94	Asian	A	Not Hispanic or Latino	2186-2	21	Not Applicable	Not Applicable
		Endometrium - Malignant neoplasms	C54.1	35-39	35-39	Asian	A	Not Hispanic or Latino	2186-2	16	8192627	Unreliable
		Endometrium - Malignant neoplasms	C54.1	40-44	40-44	Asian	A	Not Hispanic or Latino	2186-2	13	7447458	Unreliable
		Endometrium - Malignant neoplasms	C54.1	45-49	45-49	Asian	A	Not Hispanic or Latino	2186-2	43	7150065	0.6
		Endometrium - Malignant neoplasms	C54.1	50-54	50-54	Asian	A	Not Hispanic or Latino	2186-2	73	6305395	1.2
		Endometrium - Malignant neoplasms	C54.1	55-59	55-59	Asian	A	Not Hispanic or Latino	2186-2	118	5685383	2.1
		Endometrium - Malignant neoplasms	C54.1	60-64	60-64	Asian	A	Not Hispanic or Latino	2186-2	167	5119579	3.3
		Endometrium - Malignant neoplasms	C54.1	65-69	65-69	Asian	A	Not Hispanic or Latino	2186-2	193	4386929	4.4
		Endometrium - Malignant neoplasms	C54.1	70-74	70-74	Asian	A	Not Hispanic or Latino	2186-2	177	3418759	5.2
		Endometrium - Malignant neoplasms	C54.1	75-79	75-79	Asian	A	Not Hispanic or Latino	2186-2	108	2241553	4.8
		Endometrium - Malignant neoplasms	C54.1	80-84	80-84	Asian	A	Not Hispanic or Latino	2186-2	95	1479890	6.4
		Endometrium - Malignant neoplasms	C54.1	85-89	85-89	Asian	A	Not Hispanic or Latino	2186-2	66	Not Applicable	Not Applicable
		Endometrium - Malignant neoplasms	C54.1	90-94	90-94	Asian	A	Not Hispanic or Latino	2186-2	29	Not Applicable	Not Applicable
		Endometrium - Malignant neoplasms	C54.1	95-99	95-99	Asian	A	Not Hispanic or Latino	2186-2	10	Not Applicable	Not Applicable
		Malignant neoplasm of uterus, part unspecified	C55	35-39	35-39	Asian	A	Not Hispanic or Latino	2186-2	10	8192627	Unreliable
		Malignant neoplasm of uterus, part unspecified	C55	40-44	40-44	Asian	A	Not Hispanic or Latino	2186-2	18	7447458	Unreliable
		Malignant neoplasm of uterus, part unspecified	C55	45-49	45-49	Asian	A	Not Hispanic or Latino	2186-2	42	7150065	0.6
		Malignant neoplasm of uterus, part unspecified	C55	50-54	50-54	Asian	A	Not Hispanic or Latino	2186-2	60	6305395	1
		Malignant neoplasm of uterus, part unspecified	C55	55-59	55-59	Asian	A	Not Hispanic or Latino	2186-2	87	5685383	1.5
		Malignant neoplasm of uterus, part unspecified	C55	60-64	60-64	Asian	A	Not Hispanic or Latino	2186-2	99	5119579	1.9
		Malignant neoplasm of uterus, part unspecified	C55	65-69	65-69	Asian	A	Not Hispanic or Latino	2186-2	134	4386929	3.1
		Malignant neoplasm of uterus, part unspecified	C55	70-74	70-74	Asian	A	Not Hispanic or Latino	2186-2	125	3418759	3.7
		Malignant neoplasm of uterus, part unspecified	C55	75-79	75-79	Asian	A	Not Hispanic or Latino	2186-2	86	2241553	3.8
		Malignant neoplasm of uterus, part unspecified	C55	80-84	80-84	Asian	A	Not Hispanic or Latino	2186-2	80	1479890	5.4
		Malignant neoplasm of uterus, part unspecified	C55	85-89	85-89	Asian	A	Not Hispanic or Latino	2186-2	58	Not Applicable	Not Applicable
		Malignant neoplasm of uterus, part unspecified	C55	90-94	90-94	Asian	A	Not Hispanic or Latino	2186-2	27	Not Applicable	Not Applicable
		Malignant neoplasm of uterus, part unspecified	C55	95-99	95-99	Asian	A	Not Hispanic or Latino	2186-2	10	Not Applicable	Not Applicable
		Malignant neoplasm of ovary	C56	25-29	25-29	Asian	A	Not Hispanic or Latino	2186-2	14	7651522	Unreliable
		Malignant neoplasm of ovary	C56	30-34	30-34	Asian	A	Not Hispanic or Latino	2186-2	17	8401473	Unreliable
		Malignant neoplasm of ovary	C56	35-39	35-39	Asian	A	Not Hispanic or Latino	2186-2	38	8192627	0.5
		Malignant neoplasm of ovary	C56	40-44	40-44	Asian	A	Not Hispanic or Latino	2186-2	67	7447458	0.9
		Malignant neoplasm of ovary	C56	45-49	45-49	Asian	A	Not Hispanic or Latino	2186-2	154	7150065	2.2
		Malignant neoplasm of ovary	C56	50-54	50-54	Asian	A	Not Hispanic or Latino	2186-2	263	6305395	4.2
		Malignant neoplasm of ovary	C56	55-59	55-59	Asian	A	Not Hispanic or Latino	2186-2	288	5685383	5.1
		Malignant neoplasm of ovary	C56	60-64	60-64	Asian	A	Not Hispanic or Latino	2186-2	347	5119579	6.8
		Malignant neoplasm of ovary	C56	65-69	65-69	Asian	A	Not Hispanic or Latino	2186-2	353	4386929	8
		Malignant neoplasm of ovary	C56	70-74	70-74	Asian	A	Not Hispanic or Latino	2186-2	300	3418759	8.8
		Malignant neoplasm of ovary	C56	75-79	75-79	Asian	A	Not Hispanic or Latino	2186-2	236	2241553	10.5
		Malignant neoplasm of ovary	C56	80-84	80-84	Asian	A	Not Hispanic or Latino	2186-2	189	1479890	12.8
		Malignant neoplasm of ovary	C56	85-89	85-89	Asian	A	Not Hispanic or Latino	2186-2	142	Not Applicable	Not Applicable
		Malignant neoplasm of ovary	C56	90-94	90-94	Asian	A	Not Hispanic or Latino	2186-2	67	Not Applicable	Not Applicable
		Malignant neoplasm of ovary	C56	95-99	95-99	Asian	A	Not Hispanic or Latino	2186-2	11	Not Applicable	Not Applicable
		Fallopian tube - Malignant neoplasms	C57.0	60-64	60-64	Asian	A	Not Hispanic or Latino	2186-2	23	5119579	0.4
		Fallopian tube - Malignant neoplasms	C57.0	65-69	65-69	Asian	A	Not Hispanic or Latino	2186-2	24	4386929	0.5
		Fallopian tube - Malignant neoplasms	C57.0	70-74	70-74	Asian	A	Not Hispanic or Latino	2186-2	16	3418759	Unreliable
		Fallopian tube - Malignant neoplasms	C57.0	75-79	75-79	Asian	A	Not Hispanic or Latino	2186-2	11	2241553	Unreliable
		Malignant neoplasm of prostate	C61	50-54	50-54	Asian	A	Not Hispanic or Latino	2186-2	25	6305395	0.4
		Malignant neoplasm of prostate	C61	55-59	55-59	Asian	A	Not Hispanic or Latino	2186-2	63	5685383	1.1
		Malignant neoplasm of prostate	C61	60-64	60-64	Asian	A	Not Hispanic or Latino	2186-2	133	5119579	2.6
		Malignant neoplasm of prostate	C61	65-69	65-69	Asian	A	Not Hispanic or Latino	2186-2	286	4386929	6.5
		Malignant neoplasm of prostate	C61	70-74	70-74	Asian	A	Not Hispanic or Latino	2186-2	380	3418759	11.1
		Malignant neoplasm of prostate	C61	75-79	75-79	Asian	A	Not Hispanic or Latino	2186-2	516	2241553	23
		Malignant neoplasm of prostate	C61	80-84	80-84	Asian	A	Not Hispanic or Latino	2186-2	592	1479890	40
		Malignant neoplasm of prostate	C61	85-89	85-89	Asian	A	Not Hispanic or Latino	2186-2	631	Not Applicable	Not Applicable
		Malignant neoplasm of prostate	C61	90-94	90-94	Asian	A	Not Hispanic or Latino	2186-2	442	Not Applicable	Not Applicable
		Malignant neoplasm of prostate	C61	95-99	95-99	Asian	A	Not Hispanic or Latino	2186-2	171	Not Applicable	Not Applicable
		Malignant neoplasm of kidney, except renal pelvis	C64	40-44	40-44	Asian	A	Not Hispanic or Latino	2186-2	20	7447458	0.3
		Malignant neoplasm of kidney, except renal pelvis	C64	45-49	45-49	Asian	A	Not Hispanic or Latino	2186-2	59	7150065	0.8
		Malignant neoplasm of kidney, except renal pelvis	C64	50-54	50-54	Asian	A	Not Hispanic or Latino	2186-2	69	6305395	1.1
		Malignant neoplasm of kidney, except renal pelvis	C64	55-59	55-59	Asian	A	Not Hispanic or Latino	2186-2	120	5685383	2.1
		Malignant neoplasm of kidney, except renal pelvis	C64	60-64	60-64	Asian	A	Not Hispanic or Latino	2186-2	152	5119579	3
		Malignant neoplasm of kidney, except renal pelvis	C64	65-69	65-69	Asian	A	Not Hispanic or Latino	2186-2	198	4386929	4.5
		Malignant neoplasm of kidney, except renal pelvis	C64	70-74	70-74	Asian	A	Not Hispanic or Latino	2186-2	226	3418759	6.6
		Malignant neoplasm of kidney, except renal pelvis	C64	75-79	75-79	Asian	A	Not Hispanic or Latino	2186-2	191	2241553	8.5
		Malignant neoplasm of kidney, except renal pelvis	C64	80-84	80-84	Asian	A	Not Hispanic or Latino	2186-2	197	1479890	13.3
		Malignant neoplasm of kidney, except renal pelvis	C64	85-89	85-89	Asian	A	Not Hispanic or Latino	2186-2	161	Not Applicable	Not Applicable
		Malignant neoplasm of kidney, except renal pelvis	C64	90-94	90-94	Asian	A	Not Hispanic or Latino	2186-2	83	Not Applicable	Not Applicable
		Malignant neoplasm of kidney, except renal pelvis	C64	95-99	95-99	Asian	A	Not Hispanic or Latino	2186-2	36	Not Applicable	Not Applicable
		Malignant neoplasm of ureter	C66	65-69	65-69	Asian	A	Not Hispanic or Latino	2186-2	10	4386929	Unreliable
		Malignant neoplasm of ureter	C66	75-79	75-79	Asian	A	Not Hispanic or Latino	2186-2	11	2241553	Unreliable
		Malignant neoplasm of ureter	C66	80-84	80-84	Asian	A	Not Hispanic or Latino	2186-2	12	1479890	Unreliable
		Malignant neoplasm of ureter	C66	85-89	85-89	Asian	A	Not Hispanic or Latino	2186-2	13	Not Applicable	Not Applicable
		Malignant neoplasm of ureter	C66	90-94	90-94	Asian	A	Not Hispanic or Latino	2186-2	10	Not Applicable	Not Applicable
		Bladder, unspecified - Malignant neoplasms	C67.9	40-44	40-44	Asian	A	Not Hispanic or Latino	2186-2	10	7447458	Unreliable
		Bladder, unspecified - Malignant neoplasms	C67.9	45-49	45-49	Asian	A	Not Hispanic or Latino	2186-2	11	7150065	Unreliable
		Bladder, unspecified - Malignant neoplasms	C67.9	50-54	50-54	Asian	A	Not Hispanic or Latino	2186-2	28	6305395	0.4
		Bladder, unspecified - Malignant neoplasms	C67.9	55-59	55-59	Asian	A	Not Hispanic or Latino	2186-2	49	5685383	0.9
		Bladder, unspecified - Malignant neoplasms	C67.9	60-64	60-64	Asian	A	Not Hispanic or Latino	2186-2	81	5119579	1.6
		Bladder, unspecified - Malignant neoplasms	C67.9	65-69	65-69	Asian	A	Not Hispanic or Latino	2186-2	121	4386929	2.8
		Bladder, unspecified - Malignant neoplasms	C67.9	70-74	70-74	Asian	A	Not Hispanic or Latino	2186-2	201	3418759	5.9
		Bladder, unspecified - Malignant neoplasms	C67.9	75-79	75-79	Asian	A	Not Hispanic or Latino	2186-2	238	2241553	10.6
		Bladder, unspecified - Malignant neoplasms	C67.9	80-84	80-84	Asian	A	Not Hispanic or Latino	2186-2	254	1479890	17.2
		Bladder, unspecified - Malignant neoplasms	C67.9	85-89	85-89	Asian	A	Not Hispanic or Latino	2186-2	269	Not Applicable	Not Applicable
		Bladder, unspecified - Malignant neoplasms	C67.9	90-94	90-94	Asian	A	Not Hispanic or Latino	2186-2	179	Not Applicable	Not Applicable
		Bladder, unspecified - Malignant neoplasms	C67.9	95-99	95-99	Asian	A	Not Hispanic or Latino	2186-2	87	Not Applicable	Not Applicable
		Brain stem - Malignant neoplasms	C71.7	5-9	5-9	Asian	A	Not Hispanic or Latino	2186-2	18	5508568	Unreliable
		Brain, unspecified - Malignant neoplasms	C71.9	10-14	10-14	Asian	A	Not Hispanic or Latino	2186-2	22	5402267	0.4
		Brain, unspecified - Malignant neoplasms	C71.9	15-19	15-19	Asian	A	Not Hispanic or Latino	2186-2	17	5604825	Unreliable
		Brain, unspecified - Malignant neoplasms	C71.9	20-24	20-24	Asian	A	Not Hispanic or Latino	2186-2	23	6312079	0.4
		Brain, unspecified - Malignant neoplasms	C71.9	25-29	25-29	Asian	A	Not Hispanic or Latino	2186-2	24	7651522	0.3
		Brain, unspecified - Malignant neoplasms	C71.9	30-34	30-34	Asian	A	Not Hispanic or Latino	2186-2	48	8401473	0.6
		Brain, unspecified - Malignant neoplasms	C71.9	35-39	35-39	Asian	A	Not Hispanic or Latino	2186-2	61	8192627	0.7
		Brain, unspecified - Malignant neoplasms	C71.9	40-44	40-44	Asian	A	Not Hispanic or Latino	2186-2	66	7447458	0.9
		Brain, unspecified - Malignant neoplasms	C71.9	45-49	45-49	Asian	A	Not Hispanic or Latino	2186-2	117	7150065	1.6
		Brain, unspecified - Malignant neoplasms	C71.9	5-9	5-9	Asian	A	Not Hispanic or Latino	2186-2	18	5508568	Unreliable
		Brain, unspecified - Malignant neoplasms	C71.9	50-54	50-54	Asian	A	Not Hispanic or Latino	2186-2	136	6305395	2.2
		Brain, unspecified - Malignant neoplasms	C71.9	55-59	55-59	Asian	A	Not Hispanic or Latino	2186-2	200	5685383	3.5
		Brain, unspecified - Malignant neoplasms	C71.9	60-64	60-64	Asian	A	Not Hispanic or Latino	2186-2	229	5119579	4.5
		Brain, unspecified - Malignant neoplasms	C71.9	65-69	65-69	Asian	A	Not Hispanic or Latino	2186-2	248	4386929	5.7
		Brain, unspecified - Malignant neoplasms	C71.9	70-74	70-74	Asian	A	Not Hispanic or Latino	2186-2	247	3418759	7.2
		Brain, unspecified - Malignant neoplasms	C71.9	75-79	75-79	Asian	A	Not Hispanic or Latino	2186-2	182	2241553	8.1
		Brain, unspecified - Malignant neoplasms	C71.9	80-84	80-84	Asian	A	Not Hispanic or Latino	2186-2	164	1479890	11.1
		Brain, unspecified - Malignant neoplasms	C71.9	85-89	85-89	Asian	A	Not Hispanic or Latino	2186-2	123	Not Applicable	Not Applicable
		Brain, unspecified - Malignant neoplasms	C71.9	90-94	90-94	Asian	A	Not Hispanic or Latino	2186-2	50	Not Applicable	Not Applicable
		Brain, unspecified - Malignant neoplasms	C71.9	95-99	95-99	Asian	A	Not Hispanic or Latino	2186-2	23	Not Applicable	Not Applicable
		Malignant neoplasm of thyroid gland	C73	45-49	45-49	Asian	A	Not Hispanic or Latino	2186-2	17	7150065	Unreliable
		Malignant neoplasm of thyroid gland	C73	50-54	50-54	Asian	A	Not Hispanic or Latino	2186-2	16	6305395	Unreliable
		Malignant neoplasm of thyroid gland	C73	55-59	55-59	Asian	A	Not Hispanic or Latino	2186-2	34	5685383	0.6
		Malignant neoplasm of thyroid gland	C73	60-64	60-64	Asian	A	Not Hispanic or Latino	2186-2	46	5119579	0.9
		Malignant neoplasm of thyroid gland	C73	65-69	65-69	Asian	A	Not Hispanic or Latino	2186-2	59	4386929	1.3
		Malignant neoplasm of thyroid gland	C73	70-74	70-74	Asian	A	Not Hispanic or Latino	2186-2	81	3418759	2.4
		Malignant neoplasm of thyroid gland	C73	75-79	75-79	Asian	A	Not Hispanic or Latino	2186-2	101	2241553	4.5
		Malignant neoplasm of thyroid gland	C73	80-84	80-84	Asian	A	Not Hispanic or Latino	2186-2	80	1479890	5.4
		Malignant neoplasm of thyroid gland	C73	85-89	85-89	Asian	A	Not Hispanic or Latino	2186-2	64	Not Applicable	Not Applicable
		Malignant neoplasm of thyroid gland	C73	90-94	90-94	Asian	A	Not Hispanic or Latino	2186-2	36	Not Applicable	Not Applicable
		Malignant neoplasm of thyroid gland	C73	95-99	95-99	Asian	A	Not Hispanic or Latino	2186-2	16	Not Applicable	Not Applicable
		Head, face and neck - Malignant neoplasms	C76.0	55-59	55-59	Asian	A	Not Hispanic or Latino	2186-2	13	5685383	Unreliable
		Head, face and neck - Malignant neoplasms	C76.0	60-64	60-64	Asian	A	Not Hispanic or Latino	2186-2	12	5119579	Unreliable
		Head, face and neck - Malignant neoplasms	C76.0	65-69	65-69	Asian	A	Not Hispanic or Latino	2186-2	10	4386929	Unreliable
		Abdomen - Malignant neoplasms	C76.2	85-89	85-89	Asian	A	Not Hispanic or Latino	2186-2	15	Not Applicable	Not Applicable
		Abdomen - Malignant neoplasms	C76.2	90-94	90-94	Asian	A	Not Hispanic or Latino	2186-2	13	Not Applicable	Not Applicable
		Pelvis - Malignant neoplasms	C76.3	90-94	90-94	Asian	A	Not Hispanic or Latino	2186-2	10	Not Applicable	Not Applicable
		Other ill-defined sites - Malignant neoplasms	C76.7	85-89	85-89	Asian	A	Not Hispanic or Latino	2186-2	13	Not Applicable	Not Applicable
		Secondary malignant neoplasm of lung - Malignant neoplasms	C78.0	75-79	75-79	Asian	A	Not Hispanic or Latino	2186-2	10	2241553	Unreliable
		Secondary malignant neoplasm of retroperitoneum and peritoneum - Malignant neoplasms	C78.6	55-59	55-59	Asian	A	Not Hispanic or Latino	2186-2	12	5685383	Unreliable
		Secondary malignant neoplasm of retroperitoneum and peritoneum - Malignant neoplasms	C78.6	60-64	60-64	Asian	A	Not Hispanic or Latino	2186-2	11	5119579	Unreliable
		Secondary malignant neoplasm of retroperitoneum and peritoneum - Malignant neoplasms	C78.6	65-69	65-69	Asian	A	Not Hispanic or Latino	2186-2	14	4386929	Unreliable
		Secondary malignant neoplasm of retroperitoneum and peritoneum - Malignant neoplasms	C78.6	70-74	70-74	Asian	A	Not Hispanic or Latino	2186-2	15	3418759	Unreliable
		Secondary malignant neoplasm of retroperitoneum and peritoneum - Malignant neoplasms	C78.6	75-79	75-79	Asian	A	Not Hispanic or Latino	2186-2	17	2241553	Unreliable
		Secondary malignant neoplasm of retroperitoneum and peritoneum - Malignant neoplasms	C78.6	80-84	80-84	Asian	A	Not Hispanic or Latino	2186-2	19	1479890	Unreliable
		Secondary malignant neoplasm of retroperitoneum and peritoneum - Malignant neoplasms	C78.6	85-89	85-89	Asian	A	Not Hispanic or Latino	2186-2	18	Not Applicable	Not Applicable
		Secondary malignant neoplasm of liver - Malignant neoplasms	C78.7	50-54	50-54	Asian	A	Not Hispanic or Latino	2186-2	26	6305395	0.4
		Secondary malignant neoplasm of liver - Malignant neoplasms	C78.7	55-59	55-59	Asian	A	Not Hispanic or Latino	2186-2	33	5685383	0.6
		Secondary malignant neoplasm of liver - Malignant neoplasms	C78.7	60-64	60-64	Asian	A	Not Hispanic or Latino	2186-2	46	5119579	0.9
		Secondary malignant neoplasm of liver - Malignant neoplasms	C78.7	65-69	65-69	Asian	A	Not Hispanic or Latino	2186-2	65	4386929	1.5
		Secondary malignant neoplasm of liver - Malignant neoplasms	C78.7	70-74	70-74	Asian	A	Not Hispanic or Latino	2186-2	57	3418759	1.7
		Secondary malignant neoplasm of liver - Malignant neoplasms	C78.7	75-79	75-79	Asian	A	Not Hispanic or Latino	2186-2	59	2241553	2.6
		Secondary malignant neoplasm of liver - Malignant neoplasms	C78.7	80-84	80-84	Asian	A	Not Hispanic or Latino	2186-2	62	1479890	4.2
		Secondary malignant neoplasm of liver - Malignant neoplasms	C78.7	85-89	85-89	Asian	A	Not Hispanic or Latino	2186-2	48	Not Applicable	Not Applicable
		Secondary malignant neoplasm of liver - Malignant neoplasms	C78.7	90-94	90-94	Asian	A	Not Hispanic or Latino	2186-2	27	Not Applicable	Not Applicable
		Secondary malignant neoplasm of liver - Malignant neoplasms	C78.7	95-99	95-99	Asian	A	Not Hispanic or Latino	2186-2	10	Not Applicable	Not Applicable
		Secondary malignant neoplasm of brain and cerebral meninges - Malignant neoplasms	C79.3	60-64	60-64	Asian	A	Not Hispanic or Latino	2186-2	13	5119579	Unreliable
		Secondary malignant neoplasm of brain and cerebral meninges - Malignant neoplasms	C79.3	65-69	65-69	Asian	A	Not Hispanic or Latino	2186-2	13	4386929	Unreliable
		Secondary malignant neoplasm of brain and cerebral meninges - Malignant neoplasms	C79.3	70-74	70-74	Asian	A	Not Hispanic or Latino	2186-2	11	3418759	Unreliable
		Secondary malignant neoplasm of brain and cerebral meninges - Malignant neoplasms	C79.3	80-84	80-84	Asian	A	Not Hispanic or Latino	2186-2	11	1479890	Unreliable
		Secondary malignant neoplasm of bone and bone marrow - Malignant neoplasms	C79.5	85-89	85-89	Asian	A	Not Hispanic or Latino	2186-2	13	Not Applicable	Not Applicable
		Secondary malignant neoplasm of other specified sites - Malignant neoplasms	C79.8	40-44	40-44	Asian	A	Not Hispanic or Latino	2186-2	15	7447458	Unreliable
		Secondary malignant neoplasm of other specified sites - Malignant neoplasms	C79.8	45-49	45-49	Asian	A	Not Hispanic or Latino	2186-2	11	7150065	Unreliable
		Secondary malignant neoplasm of other specified sites - Malignant neoplasms	C79.8	50-54	50-54	Asian	A	Not Hispanic or Latino	2186-2	18	6305395	Unreliable
		Secondary malignant neoplasm of other specified sites - Malignant neoplasms	C79.8	55-59	55-59	Asian	A	Not Hispanic or Latino	2186-2	35	5685383	0.6
		Secondary malignant neoplasm of other specified sites - Malignant neoplasms	C79.8	60-64	60-64	Asian	A	Not Hispanic or Latino	2186-2	40	5119579	0.8
		Secondary malignant neoplasm of other specified sites - Malignant neoplasms	C79.8	65-69	65-69	Asian	A	Not Hispanic or Latino	2186-2	39	4386929	0.9
		Secondary malignant neoplasm of other specified sites - Malignant neoplasms	C79.8	70-74	70-74	Asian	A	Not Hispanic or Latino	2186-2	60	3418759	1.8
		Secondary malignant neoplasm of other specified sites - Malignant neoplasms	C79.8	75-79	75-79	Asian	A	Not Hispanic or Latino	2186-2	37	2241553	1.7
		Secondary malignant neoplasm of other specified sites - Malignant neoplasms	C79.8	80-84	80-84	Asian	A	Not Hispanic or Latino	2186-2	29	1479890	2
		Secondary malignant neoplasm of other specified sites - Malignant neoplasms	C79.8	85-89	85-89	Asian	A	Not Hispanic or Latino	2186-2	22	Not Applicable	Not Applicable
		Secondary malignant neoplasm of other specified sites - Malignant neoplasms	C79.8	90-94	90-94	Asian	A	Not Hispanic or Latino	2186-2	16	Not Applicable	Not Applicable
		Malignant neoplasm without specification of site	C80	25-29	25-29	Asian	A	Not Hispanic or Latino	2186-2	22	7651522	0.3
		Malignant neoplasm without specification of site	C80	30-34	30-34	Asian	A	Not Hispanic or Latino	2186-2	22	8401473	0.3
		Malignant neoplasm without specification of site	C80	35-39	35-39	Asian	A	Not Hispanic or Latino	2186-2	41	8192627	0.5
		Malignant neoplasm without specification of site	C80	40-44	40-44	Asian	A	Not Hispanic or Latino	2186-2	56	7447458	0.8
		Malignant neoplasm without specification of site	C80	45-49	45-49	Asian	A	Not Hispanic or Latino	2186-2	123	7150065	1.7
		Malignant neoplasm without specification of site	C80	50-54	50-54	Asian	A	Not Hispanic or Latino	2186-2	155	6305395	2.5
		Malignant neoplasm without specification of site	C80	55-59	55-59	Asian	A	Not Hispanic or Latino	2186-2	275	5685383	4.8
		Malignant neoplasm without specification of site	C80	60-64	60-64	Asian	A	Not Hispanic or Latino	2186-2	334	5119579	6.5
		Malignant neoplasm without specification of site	C80	65-69	65-69	Asian	A	Not Hispanic or Latino	2186-2	447	4386929	10.2
		Malignant neoplasm without specification of site	C80	70-74	70-74	Asian	A	Not Hispanic or Latino	2186-2	525	3418759	15.4
		Malignant neoplasm without specification of site	C80	75-79	75-79	Asian	A	Not Hispanic or Latino	2186-2	488	2241553	21.8
		Malignant neoplasm without specification of site	C80	80-84	80-84	Asian	A	Not Hispanic or Latino	2186-2	526	1479890	35.5
		Malignant neoplasm without specification of site	C80	85-89	85-89	Asian	A	Not Hispanic or Latino	2186-2	407	Not Applicable	Not Applicable
		Malignant neoplasm without specification of site	C80	90-94	90-94	Asian	A	Not Hispanic or Latino	2186-2	264	Not Applicable	Not Applicable
		Malignant neoplasm without specification of site	C80	95-99	95-99	Asian	A	Not Hispanic or Latino	2186-2	107	Not Applicable	Not Applicable
		Hodgkin disease, unspecified	C81.9	60-64	60-64	Asian	A	Not Hispanic or Latino	2186-2	10	5119579	Unreliable
		Hodgkin disease, unspecified	C81.9	65-69	65-69	Asian	A	Not Hispanic or Latino	2186-2	12	4386929	Unreliable
		Hodgkin disease, unspecified	C81.9	80-84	80-84	Asian	A	Not Hispanic or Latino	2186-2	16	1479890	Unreliable
		Hodgkin disease, unspecified	C81.9	85-89	85-89	Asian	A	Not Hispanic or Latino	2186-2	18	Not Applicable	Not Applicable
		Follicular non-Hodgkin lymphoma, unspecified	C82.9	65-69	65-69	Asian	A	Not Hispanic or Latino	2186-2	15	4386929	Unreliable
		Follicular non-Hodgkin lymphoma, unspecified	C82.9	75-79	75-79	Asian	A	Not Hispanic or Latino	2186-2	15	2241553	Unreliable
		Follicular non-Hodgkin lymphoma, unspecified	C82.9	80-84	80-84	Asian	A	Not Hispanic or Latino	2186-2	16	1479890	Unreliable
		Follicular non-Hodgkin lymphoma, unspecified	C82.9	85-89	85-89	Asian	A	Not Hispanic or Latino	2186-2	13	Not Applicable	Not Applicable
		Non-Hodgkin lymphoma small cleaved cell (diffuse)	C83.1	65-69	65-69	Asian	A	Not Hispanic or Latino	2186-2	20	4386929	0.5
		Non-Hodgkin lymphoma small cleaved cell (diffuse)	C83.1	70-74	70-74	Asian	A	Not Hispanic or Latino	2186-2	20	3418759	0.6
		Non-Hodgkin lymphoma small cleaved cell (diffuse)	C83.1	75-79	75-79	Asian	A	Not Hispanic or Latino	2186-2	16	2241553	Unreliable
		Non-Hodgkin lymphoma small cleaved cell (diffuse)	C83.1	80-84	80-84	Asian	A	Not Hispanic or Latino	2186-2	17	1479890	Unreliable
		Non-Hodgkin lymphoma small cleaved cell (diffuse)	C83.1	85-89	85-89	Asian	A	Not Hispanic or Latino	2186-2	12	Not Applicable	Not Applicable
		Non-Hodgkin lymphoma large cell (diffuse)	C83.3	35-39	35-39	Asian	A	Not Hispanic or Latino	2186-2	13	8192627	Unreliable
		Non-Hodgkin lymphoma large cell (diffuse)	C83.3	45-49	45-49	Asian	A	Not Hispanic or Latino	2186-2	15	7150065	Unreliable
		Non-Hodgkin lymphoma large cell (diffuse)	C83.3	50-54	50-54	Asian	A	Not Hispanic or Latino	2186-2	36	6305395	0.6
		Non-Hodgkin lymphoma large cell (diffuse)	C83.3	55-59	55-59	Asian	A	Not Hispanic or Latino	2186-2	57	5685383	1
		Non-Hodgkin lymphoma large cell (diffuse)	C83.3	60-64	60-64	Asian	A	Not Hispanic or Latino	2186-2	95	5119579	1.9
		Non-Hodgkin lymphoma large cell (diffuse)	C83.3	65-69	65-69	Asian	A	Not Hispanic or Latino	2186-2	121	4386929	2.8
		Non-Hodgkin lymphoma large cell (diffuse)	C83.3	70-74	70-74	Asian	A	Not Hispanic or Latino	2186-2	145	3418759	4.2
		Non-Hodgkin lymphoma large cell (diffuse)	C83.3	75-79	75-79	Asian	A	Not Hispanic or Latino	2186-2	164	2241553	7.3
		Non-Hodgkin lymphoma large cell (diffuse)	C83.3	80-84	80-84	Asian	A	Not Hispanic or Latino	2186-2	131	1479890	8.9
		Non-Hodgkin lymphoma large cell (diffuse)	C83.3	85-89	85-89	Asian	A	Not Hispanic or Latino	2186-2	111	Not Applicable	Not Applicable
		Non-Hodgkin lymphoma large cell (diffuse)	C83.3	90-94	90-94	Asian	A	Not Hispanic or Latino	2186-2	64	Not Applicable	Not Applicable
		Non-Hodgkin lymphoma large cell (diffuse)	C83.3	95-99	95-99	Asian	A	Not Hispanic or Latino	2186-2	14	Not Applicable	Not Applicable
		Peripheral T-cell lymphoma - Malignant neoplasms	C84.4	60-64	60-64	Asian	A	Not Hispanic or Latino	2186-2	10	5119579	Unreliable
		Peripheral T-cell lymphoma - Malignant neoplasms	C84.4	70-74	70-74	Asian	A	Not Hispanic or Latino	2186-2	11	3418759	Unreliable
		Peripheral T-cell lymphoma - Malignant neoplasms	C84.4	75-79	75-79	Asian	A	Not Hispanic or Latino	2186-2	14	2241553	Unreliable
		Other and unspecified T-cell lymphomas - Malignant neoplasms	C84.5	55-59	55-59	Asian	A	Not Hispanic or Latino	2186-2	22	5685383	0.4
		Other and unspecified T-cell lymphomas - Malignant neoplasms	C84.5	60-64	60-64	Asian	A	Not Hispanic or Latino	2186-2	26	5119579	0.5
		Other and unspecified T-cell lymphomas - Malignant neoplasms	C84.5	65-69	65-69	Asian	A	Not Hispanic or Latino	2186-2	44	4386929	1
		Other and unspecified T-cell lymphomas - Malignant neoplasms	C84.5	70-74	70-74	Asian	A	Not Hispanic or Latino	2186-2	36	3418759	1.1
		Other and unspecified T-cell lymphomas - Malignant neoplasms	C84.5	75-79	75-79	Asian	A	Not Hispanic or Latino	2186-2	32	2241553	1.4
		Other and unspecified T-cell lymphomas - Malignant neoplasms	C84.5	80-84	80-84	Asian	A	Not Hispanic or Latino	2186-2	18	1479890	Unreliable
		Other and unspecified T-cell lymphomas - Malignant neoplasms	C84.5	85-89	85-89	Asian	A	Not Hispanic or Latino	2186-2	18	Not Applicable	Not Applicable
		B-cell lymphoma, unspecified - Malignant neoplasms	C85.1	55-59	55-59	Asian	A	Not Hispanic or Latino	2186-2	36	5685383	0.6
		B-cell lymphoma, unspecified - Malignant neoplasms	C85.1	60-64	60-64	Asian	A	Not Hispanic or Latino	2186-2	46	5119579	0.9
		B-cell lymphoma, unspecified - Malignant neoplasms	C85.1	65-69	65-69	Asian	A	Not Hispanic or Latino	2186-2	64	4386929	1.5
		B-cell lymphoma, unspecified - Malignant neoplasms	C85.1	70-74	70-74	Asian	A	Not Hispanic or Latino	2186-2	92	3418759	2.7
		B-cell lymphoma, unspecified - Malignant neoplasms	C85.1	75-79	75-79	Asian	A	Not Hispanic or Latino	2186-2	95	2241553	4.2
		B-cell lymphoma, unspecified - Malignant neoplasms	C85.1	80-84	80-84	Asian	A	Not Hispanic or Latino	2186-2	121	1479890	8.2
		B-cell lymphoma, unspecified - Malignant neoplasms	C85.1	85-89	85-89	Asian	A	Not Hispanic or Latino	2186-2	86	Not Applicable	Not Applicable
		B-cell lymphoma, unspecified - Malignant neoplasms	C85.1	90-94	90-94	Asian	A	Not Hispanic or Latino	2186-2	60	Not Applicable	Not Applicable
		B-cell lymphoma, unspecified - Malignant neoplasms	C85.1	95-99	95-99	Asian	A	Not Hispanic or Latino	2186-2	15	Not Applicable	Not Applicable
		Non-Hodgkin lymphoma, unspecified type	C85.9	35-39	35-39	Asian	A	Not Hispanic or Latino	2186-2	11	8192627	Unreliable
		Non-Hodgkin lymphoma, unspecified type	C85.9	45-49	45-49	Asian	A	Not Hispanic or Latino	2186-2	28	7150065	0.4
		Non-Hodgkin lymphoma, unspecified type	C85.9	50-54	50-54	Asian	A	Not Hispanic or Latino	2186-2	29	6305395	0.5
		Non-Hodgkin lymphoma, unspecified type	C85.9	55-59	55-59	Asian	A	Not Hispanic or Latino	2186-2	63	5685383	1.1
		Non-Hodgkin lymphoma, unspecified type	C85.9	60-64	60-64	Asian	A	Not Hispanic or Latino	2186-2	89	5119579	1.7
		Non-Hodgkin lymphoma, unspecified type	C85.9	65-69	65-69	Asian	A	Not Hispanic or Latino	2186-2	137	4386929	3.1
		Non-Hodgkin lymphoma, unspecified type	C85.9	70-74	70-74	Asian	A	Not Hispanic or Latino	2186-2	173	3418759	5.1
		Non-Hodgkin lymphoma, unspecified type	C85.9	75-79	75-79	Asian	A	Not Hispanic or Latino	2186-2	203	2241553	9.1
		Non-Hodgkin lymphoma, unspecified type	C85.9	80-84	80-84	Asian	A	Not Hispanic or Latino	2186-2	188	1479890	12.7
		Non-Hodgkin lymphoma, unspecified type	C85.9	85-89	85-89	Asian	A	Not Hispanic or Latino	2186-2	148	Not Applicable	Not Applicable
		Non-Hodgkin lymphoma, unspecified type	C85.9	90-94	90-94	Asian	A	Not Hispanic or Latino	2186-2	114	Not Applicable	Not Applicable
		Non-Hodgkin lymphoma, unspecified type	C85.9	95-99	95-99	Asian	A	Not Hispanic or Latino	2186-2	22	Not Applicable	Not Applicable
		Waldenstr÷m macroglobulinemia	C88.0	75-79	75-79	Asian	A	Not Hispanic or Latino	2186-2	10	2241553	Unreliable
		Waldenstr÷m macroglobulinemia	C88.0	80-84	80-84	Asian	A	Not Hispanic or Latino	2186-2	12	1479890	Unreliable
		Multiple myeloma - Malignant neoplasms	C90.0	45-49	45-49	Asian	A	Not Hispanic or Latino	2186-2	15	7150065	Unreliable
		Multiple myeloma - Malignant neoplasms	C90.0	50-54	50-54	Asian	A	Not Hispanic or Latino	2186-2	34	6305395	0.5
		Multiple myeloma - Malignant neoplasms	C90.0	55-59	55-59	Asian	A	Not Hispanic or Latino	2186-2	78	5685383	1.4
		Multiple myeloma - Malignant neoplasms	C90.0	60-64	60-64	Asian	A	Not Hispanic or Latino	2186-2	123	5119579	2.4
		Multiple myeloma - Malignant neoplasms	C90.0	65-69	65-69	Asian	A	Not Hispanic or Latino	2186-2	166	4386929	3.8
		Multiple myeloma - Malignant neoplasms	C90.0	70-74	70-74	Asian	A	Not Hispanic or Latino	2186-2	214	3418759	6.3
		Multiple myeloma - Malignant neoplasms	C90.0	75-79	75-79	Asian	A	Not Hispanic or Latino	2186-2	229	2241553	10.2
		Multiple myeloma - Malignant neoplasms	C90.0	80-84	80-84	Asian	A	Not Hispanic or Latino	2186-2	242	1479890	16.4
		Multiple myeloma - Malignant neoplasms	C90.0	85-89	85-89	Asian	A	Not Hispanic or Latino	2186-2	185	Not Applicable	Not Applicable
		Multiple myeloma - Malignant neoplasms	C90.0	90-94	90-94	Asian	A	Not Hispanic or Latino	2186-2	70	Not Applicable	Not Applicable
		Multiple myeloma - Malignant neoplasms	C90.0	95-99	95-99	Asian	A	Not Hispanic or Latino	2186-2	24	Not Applicable	Not Applicable
		Acute lymphoblastic leukaemia - Malignant neoplasms	C91.0	20-24	20-24	Asian	A	Not Hispanic or Latino	2186-2	10	6312079	Unreliable
		Acute lymphoblastic leukaemia - Malignant neoplasms	C91.0	25-29	25-29	Asian	A	Not Hispanic or Latino	2186-2	14	7651522	Unreliable
		Acute lymphoblastic leukaemia - Malignant neoplasms	C91.0	35-39	35-39	Asian	A	Not Hispanic or Latino	2186-2	18	8192627	Unreliable
		Acute lymphoblastic leukaemia - Malignant neoplasms	C91.0	40-44	40-44	Asian	A	Not Hispanic or Latino	2186-2	11	7447458	Unreliable
		Acute lymphoblastic leukaemia - Malignant neoplasms	C91.0	45-49	45-49	Asian	A	Not Hispanic or Latino	2186-2	14	7150065	Unreliable
		Acute lymphoblastic leukaemia - Malignant neoplasms	C91.0	50-54	50-54	Asian	A	Not Hispanic or Latino	2186-2	12	6305395	Unreliable
		Acute lymphoblastic leukaemia - Malignant neoplasms	C91.0	55-59	55-59	Asian	A	Not Hispanic or Latino	2186-2	24	5685383	0.4
		Acute lymphoblastic leukaemia - Malignant neoplasms	C91.0	60-64	60-64	Asian	A	Not Hispanic or Latino	2186-2	19	5119579	Unreliable
		Acute lymphoblastic leukaemia - Malignant neoplasms	C91.0	65-69	65-69	Asian	A	Not Hispanic or Latino	2186-2	17	4386929	Unreliable
		Acute lymphoblastic leukaemia - Malignant neoplasms	C91.0	70-74	70-74	Asian	A	Not Hispanic or Latino	2186-2	23	3418759	0.7
		Acute lymphoblastic leukaemia - Malignant neoplasms	C91.0	75-79	75-79	Asian	A	Not Hispanic or Latino	2186-2	20	2241553	0.9
		Acute lymphoblastic leukaemia - Malignant neoplasms	C91.0	80-84	80-84	Asian	A	Not Hispanic or Latino	2186-2	13	1479890	Unreliable
		Acute lymphoblastic leukaemia - Malignant neoplasms	C91.0	85-89	85-89	Asian	A	Not Hispanic or Latino	2186-2	11	Not Applicable	Not Applicable
		Chronic lymphocytic leukaemia - Malignant neoplasms	C91.1	65-69	65-69	Asian	A	Not Hispanic or Latino	2186-2	15	4386929	Unreliable
		Chronic lymphocytic leukaemia - Malignant neoplasms	C91.1	70-74	70-74	Asian	A	Not Hispanic or Latino	2186-2	21	3418759	0.6
		Chronic lymphocytic leukaemia - Malignant neoplasms	C91.1	75-79	75-79	Asian	A	Not Hispanic or Latino	2186-2	28	2241553	1.2
		Chronic lymphocytic leukaemia - Malignant neoplasms	C91.1	80-84	80-84	Asian	A	Not Hispanic or Latino	2186-2	35	1479890	2.4
		Chronic lymphocytic leukaemia - Malignant neoplasms	C91.1	85-89	85-89	Asian	A	Not Hispanic or Latino	2186-2	42	Not Applicable	Not Applicable
		Chronic lymphocytic leukaemia - Malignant neoplasms	C91.1	90-94	90-94	Asian	A	Not Hispanic or Latino	2186-2	35	Not Applicable	Not Applicable
		Acute myeloid leukaemia - Malignant neoplasms	C92.0	15-19	15-19	Asian	A	Not Hispanic or Latino	2186-2	13	5604825	Unreliable
		Acute myeloid leukaemia - Malignant neoplasms	C92.0	20-24	20-24	Asian	A	Not Hispanic or Latino	2186-2	20	6312079	0.3
		Acute myeloid leukaemia - Malignant neoplasms	C92.0	25-29	25-29	Asian	A	Not Hispanic or Latino	2186-2	17	7651522	Unreliable
		Acute myeloid leukaemia - Malignant neoplasms	C92.0	30-34	30-34	Asian	A	Not Hispanic or Latino	2186-2	21	8401473	0.2
		Acute myeloid leukaemia - Malignant neoplasms	C92.0	35-39	35-39	Asian	A	Not Hispanic or Latino	2186-2	28	8192627	0.3
		Acute myeloid leukaemia - Malignant neoplasms	C92.0	40-44	40-44	Asian	A	Not Hispanic or Latino	2186-2	34	7447458	0.5
		Acute myeloid leukaemia - Malignant neoplasms	C92.0	45-49	45-49	Asian	A	Not Hispanic or Latino	2186-2	53	7150065	0.7
		Acute myeloid leukaemia - Malignant neoplasms	C92.0	50-54	50-54	Asian	A	Not Hispanic or Latino	2186-2	72	6305395	1.1
		Acute myeloid leukaemia - Malignant neoplasms	C92.0	55-59	55-59	Asian	A	Not Hispanic or Latino	2186-2	116	5685383	2
		Acute myeloid leukaemia - Malignant neoplasms	C92.0	60-64	60-64	Asian	A	Not Hispanic or Latino	2186-2	159	5119579	3.1
		Acute myeloid leukaemia - Malignant neoplasms	C92.0	65-69	65-69	Asian	A	Not Hispanic or Latino	2186-2	226	4386929	5.2
		Acute myeloid leukaemia - Malignant neoplasms	C92.0	70-74	70-74	Asian	A	Not Hispanic or Latino	2186-2	281	3418759	8.2
		Acute myeloid leukaemia - Malignant neoplasms	C92.0	75-79	75-79	Asian	A	Not Hispanic or Latino	2186-2	269	2241553	12
		Acute myeloid leukaemia - Malignant neoplasms	C92.0	80-84	80-84	Asian	A	Not Hispanic or Latino	2186-2	272	1479890	18.4
		Acute myeloid leukaemia - Malignant neoplasms	C92.0	85-89	85-89	Asian	A	Not Hispanic or Latino	2186-2	170	Not Applicable	Not Applicable
		Acute myeloid leukaemia - Malignant neoplasms	C92.0	90-94	90-94	Asian	A	Not Hispanic or Latino	2186-2	62	Not Applicable	Not Applicable
		Acute myeloid leukaemia - Malignant neoplasms	C92.0	95-99	95-99	Asian	A	Not Hispanic or Latino	2186-2	18	Not Applicable	Not Applicable
		Chronic myeloid leukaemia - Malignant neoplasms	C92.1	60-64	60-64	Asian	A	Not Hispanic or Latino	2186-2	19	5119579	Unreliable
		Chronic myeloid leukaemia - Malignant neoplasms	C92.1	65-69	65-69	Asian	A	Not Hispanic or Latino	2186-2	10	4386929	Unreliable
		Chronic myeloid leukaemia - Malignant neoplasms	C92.1	70-74	70-74	Asian	A	Not Hispanic or Latino	2186-2	11	3418759	Unreliable
		Chronic myeloid leukaemia - Malignant neoplasms	C92.1	75-79	75-79	Asian	A	Not Hispanic or Latino	2186-2	20	2241553	0.9
		Chronic myeloid leukaemia - Malignant neoplasms	C92.1	80-84	80-84	Asian	A	Not Hispanic or Latino	2186-2	22	1479890	1.5
		Chronic myeloid leukaemia - Malignant neoplasms	C92.1	85-89	85-89	Asian	A	Not Hispanic or Latino	2186-2	18	Not Applicable	Not Applicable
		Other myeloid leukaemia - Malignant neoplasms	C92.7	70-74	70-74	Asian	A	Not Hispanic or Latino	2186-2	15	3418759	Unreliable
		Other myeloid leukaemia - Malignant neoplasms	C92.7	75-79	75-79	Asian	A	Not Hispanic or Latino	2186-2	25	2241553	1.1
		Other myeloid leukaemia - Malignant neoplasms	C92.7	80-84	80-84	Asian	A	Not Hispanic or Latino	2186-2	12	1479890	Unreliable
		Other myeloid leukaemia - Malignant neoplasms	C92.7	85-89	85-89	Asian	A	Not Hispanic or Latino	2186-2	14	Not Applicable	Not Applicable
		Other myeloid leukaemia - Malignant neoplasms	C92.7	90-94	90-94	Asian	A	Not Hispanic or Latino	2186-2	13	Not Applicable	Not Applicable
		Acute leukaemia of unspecified cell type - Malignant neoplasms	C95.0	60-64	60-64	Asian	A	Not Hispanic or Latino	2186-2	13	5119579	Unreliable
		Acute leukaemia of unspecified cell type - Malignant neoplasms	C95.0	65-69	65-69	Asian	A	Not Hispanic or Latino	2186-2	13	4386929	Unreliable
		Acute leukaemia of unspecified cell type - Malignant neoplasms	C95.0	70-74	70-74	Asian	A	Not Hispanic or Latino	2186-2	22	3418759	0.6
		Acute leukaemia of unspecified cell type - Malignant neoplasms	C95.0	75-79	75-79	Asian	A	Not Hispanic or Latino	2186-2	23	2241553	1
		Acute leukaemia of unspecified cell type - Malignant neoplasms	C95.0	80-84	80-84	Asian	A	Not Hispanic or Latino	2186-2	25	1479890	1.7
		Acute leukaemia of unspecified cell type - Malignant neoplasms	C95.0	85-89	85-89	Asian	A	Not Hispanic or Latino	2186-2	19	Not Applicable	Not Applicable
		Leukaemia, unspecified - Malignant neoplasms	C95.9	55-59	55-59	Asian	A	Not Hispanic or Latino	2186-2	12	5685383	Unreliable
		Leukaemia, unspecified - Malignant neoplasms	C95.9	60-64	60-64	Asian	A	Not Hispanic or Latino	2186-2	14	5119579	Unreliable
		Leukaemia, unspecified - Malignant neoplasms	C95.9	65-69	65-69	Asian	A	Not Hispanic or Latino	2186-2	26	4386929	0.6
		Leukaemia, unspecified - Malignant neoplasms	C95.9	70-74	70-74	Asian	A	Not Hispanic or Latino	2186-2	39	3418759	1.1
		Leukaemia, unspecified - Malignant neoplasms	C95.9	75-79	75-79	Asian	A	Not Hispanic or Latino	2186-2	29	2241553	1.3
		Leukaemia, unspecified - Malignant neoplasms	C95.9	80-84	80-84	Asian	A	Not Hispanic or Latino	2186-2	38	1479890	2.6
		Leukaemia, unspecified - Malignant neoplasms	C95.9	85-89	85-89	Asian	A	Not Hispanic or Latino	2186-2	23	Not Applicable	Not Applicable
		Leukaemia, unspecified - Malignant neoplasms	C95.9	90-94	90-94	Asian	A	Not Hispanic or Latino	2186-2	18	Not Applicable	Not Applicable
		Malignant neoplasms of independent (primary) multiple sites	C97	45-49	45-49	Asian	A	Not Hispanic or Latino	2186-2	24	7150065	0.3
		Malignant neoplasms of independent (primary) multiple sites	C97	50-54	50-54	Asian	A	Not Hispanic or Latino	2186-2	23	6305395	0.4
		Malignant neoplasms of independent (primary) multiple sites	C97	55-59	55-59	Asian	A	Not Hispanic or Latino	2186-2	32	5685383	0.6
		Malignant neoplasms of independent (primary) multiple sites	C97	60-64	60-64	Asian	A	Not Hispanic or Latino	2186-2	54	5119579	1.1
		Malignant neoplasms of independent (primary) multiple sites	C97	65-69	65-69	Asian	A	Not Hispanic or Latino	2186-2	49	4386929	1.1
		Malignant neoplasms of independent (primary) multiple sites	C97	70-74	70-74	Asian	A	Not Hispanic or Latino	2186-2	88	3418759	2.6
		Malignant neoplasms of independent (primary) multiple sites	C97	75-79	75-79	Asian	A	Not Hispanic or Latino	2186-2	91	2241553	4.1
		Malignant neoplasms of independent (primary) multiple sites	C97	80-84	80-84	Asian	A	Not Hispanic or Latino	2186-2	72	1479890	4.9
		Malignant neoplasms of independent (primary) multiple sites	C97	85-89	85-89	Asian	A	Not Hispanic or Latino	2186-2	63	Not Applicable	Not Applicable
		Malignant neoplasms of independent (primary) multiple sites	C97	90-94	90-94	Asian	A	Not Hispanic or Latino	2186-2	29	Not Applicable	Not Applicable
		Malignant neoplasms of independent (primary) multiple sites	C97	95-99	95-99	Asian	A	Not Hispanic or Latino	2186-2	11	Not Applicable	Not Applicable
		Cerebral meninges - Benign neoplasms	D32.0	65-69	65-69	Asian	A	Not Hispanic or Latino	2186-2	14	4386929	Unreliable
		Cerebral meninges - Benign neoplasms	D32.0	70-74	70-74	Asian	A	Not Hispanic or Latino	2186-2	12	3418759	Unreliable
		Cerebral meninges - Benign neoplasms	D32.0	80-84	80-84	Asian	A	Not Hispanic or Latino	2186-2	13	1479890	Unreliable
		Cerebral meninges - Benign neoplasms	D32.0	85-89	85-89	Asian	A	Not Hispanic or Latino	2186-2	16	Not Applicable	Not Applicable
		Cerebral meninges - Benign neoplasms	D32.0	90-94	90-94	Asian	A	Not Hispanic or Latino	2186-2	11	Not Applicable	Not Applicable
		Meninges, unspecified - Benign neoplasms	D32.9	60-64	60-64	Asian	A	Not Hispanic or Latino	2186-2	19	5119579	Unreliable
		Meninges, unspecified - Benign neoplasms	D32.9	65-69	65-69	Asian	A	Not Hispanic or Latino	2186-2	12	4386929	Unreliable
		Meninges, unspecified - Benign neoplasms	D32.9	70-74	70-74	Asian	A	Not Hispanic or Latino	2186-2	16	3418759	Unreliable
		Meninges, unspecified - Benign neoplasms	D32.9	75-79	75-79	Asian	A	Not Hispanic or Latino	2186-2	30	2241553	1.3
		Meninges, unspecified - Benign neoplasms	D32.9	80-84	80-84	Asian	A	Not Hispanic or Latino	2186-2	20	1479890	1.4
		Meninges, unspecified - Benign neoplasms	D32.9	85-89	85-89	Asian	A	Not Hispanic or Latino	2186-2	23	Not Applicable	Not Applicable
		Meninges, unspecified - Benign neoplasms	D32.9	90-94	90-94	Asian	A	Not Hispanic or Latino	2186-2	12	Not Applicable	Not Applicable
		Trachea, bronchus and lung - Uncertain neoplasms	D38.1	85-89	85-89	Asian	A	Not Hispanic or Latino	2186-2	14	Not Applicable	Not Applicable
		Brain, unspecified - Uncertain neoplasms	D43.2	40-44	40-44	Asian	A	Not Hispanic or Latino	2186-2	10	7447458	Unreliable
		Brain, unspecified - Uncertain neoplasms	D43.2	45-49	45-49	Asian	A	Not Hispanic or Latino	2186-2	14	7150065	Unreliable
		Brain, unspecified - Uncertain neoplasms	D43.2	60-64	60-64	Asian	A	Not Hispanic or Latino	2186-2	14	5119579	Unreliable
		Brain, unspecified - Uncertain neoplasms	D43.2	65-69	65-69	Asian	A	Not Hispanic or Latino	2186-2	17	4386929	Unreliable
		Brain, unspecified - Uncertain neoplasms	D43.2	70-74	70-74	Asian	A	Not Hispanic or Latino	2186-2	24	3418759	0.7
		Brain, unspecified - Uncertain neoplasms	D43.2	75-79	75-79	Asian	A	Not Hispanic or Latino	2186-2	21	2241553	0.9
		Brain, unspecified - Uncertain neoplasms	D43.2	80-84	80-84	Asian	A	Not Hispanic or Latino	2186-2	24	1479890	1.6
		Brain, unspecified - Uncertain neoplasms	D43.2	85-89	85-89	Asian	A	Not Hispanic or Latino	2186-2	20	Not Applicable	Not Applicable
		Brain, unspecified - Uncertain neoplasms	D43.2	90-94	90-94	Asian	A	Not Hispanic or Latino	2186-2	26	Not Applicable	Not Applicable
		Myelodysplastic syndrome, unspecified - Uncertain neoplasms	D46.9	55-59	55-59	Asian	A	Not Hispanic or Latino	2186-2	15	5685383	Unreliable
		Myelodysplastic syndrome, unspecified - Uncertain neoplasms	D46.9	60-64	60-64	Asian	A	Not Hispanic or Latino	2186-2	29	5119579	0.6
		Myelodysplastic syndrome, unspecified - Uncertain neoplasms	D46.9	65-69	65-69	Asian	A	Not Hispanic or Latino	2186-2	43	4386929	1
		Myelodysplastic syndrome, unspecified - Uncertain neoplasms	D46.9	70-74	70-74	Asian	A	Not Hispanic or Latino	2186-2	93	3418759	2.7
		Myelodysplastic syndrome, unspecified - Uncertain neoplasms	D46.9	75-79	75-79	Asian	A	Not Hispanic or Latino	2186-2	114	2241553	5.1
		Myelodysplastic syndrome, unspecified - Uncertain neoplasms	D46.9	80-84	80-84	Asian	A	Not Hispanic or Latino	2186-2	170	1479890	11.5
		Myelodysplastic syndrome, unspecified - Uncertain neoplasms	D46.9	85-89	85-89	Asian	A	Not Hispanic or Latino	2186-2	165	Not Applicable	Not Applicable
		Myelodysplastic syndrome, unspecified - Uncertain neoplasms	D46.9	90-94	90-94	Asian	A	Not Hispanic or Latino	2186-2	120	Not Applicable	Not Applicable
		Myelodysplastic syndrome, unspecified - Uncertain neoplasms	D46.9	95-99	95-99	Asian	A	Not Hispanic or Latino	2186-2	50	Not Applicable	Not Applicable
		Chronic myeloproliferative disease - Uncertain neoplasms	D47.1	60-64	60-64	Asian	A	Not Hispanic or Latino	2186-2	12	5119579	Unreliable
		Chronic myeloproliferative disease - Uncertain neoplasms	D47.1	65-69	65-69	Asian	A	Not Hispanic or Latino	2186-2	18	4386929	Unreliable
		Chronic myeloproliferative disease - Uncertain neoplasms	D47.1	70-74	70-74	Asian	A	Not Hispanic or Latino	2186-2	37	3418759	1.1
		Chronic myeloproliferative disease - Uncertain neoplasms	D47.1	75-79	75-79	Asian	A	Not Hispanic or Latino	2186-2	23	2241553	1
		Chronic myeloproliferative disease - Uncertain neoplasms	D47.1	80-84	80-84	Asian	A	Not Hispanic or Latino	2186-2	33	1479890	2.2
		Chronic myeloproliferative disease - Uncertain neoplasms	D47.1	85-89	85-89	Asian	A	Not Hispanic or Latino	2186-2	21	Not Applicable	Not Applicable
		Chronic myeloproliferative disease - Uncertain neoplasms	D47.1	90-94	90-94	Asian	A	Not Hispanic or Latino	2186-2	13	Not Applicable	Not Applicable
		Connective and other soft tissue - Uncertain neoplasms	D48.1	55-59	55-59	Asian	A	Not Hispanic or Latino	2186-2	10	5685383	Unreliable
		Connective and other soft tissue - Uncertain neoplasms	D48.1	65-69	65-69	Asian	A	Not Hispanic or Latino	2186-2	10	4386929	Unreliable
		Connective and other soft tissue - Uncertain neoplasms	D48.1	70-74	70-74	Asian	A	Not Hispanic or Latino	2186-2	20	3418759	0.6
		Connective and other soft tissue - Uncertain neoplasms	D48.1	75-79	75-79	Asian	A	Not Hispanic or Latino	2186-2	17	2241553	Unreliable
		Connective and other soft tissue - Uncertain neoplasms	D48.1	85-89	85-89	Asian	A	Not Hispanic or Latino	2186-2	20	Not Applicable	Not Applicable
		Neoplasm of uncertain or unknown behaviour, unspecified - Uncertain neoplasms	D48.9	70-74	70-74	Asian	A	Not Hispanic or Latino	2186-2	12	3418759	Unreliable
		Neoplasm of uncertain or unknown behaviour, unspecified - Uncertain neoplasms	D48.9	80-84	80-84	Asian	A	Not Hispanic or Latino	2186-2	13	1479890	Unreliable
Hispanic or Latino
		Bronchus or lung, unspecified - Malignant neoplasms	C34.9	65-69	65-69	Asian	A	Hispanic or Latino	2135-2	18	75297	Unreliable
		Bronchus or lung, unspecified - Malignant neoplasms	C34.9	70-74	70-74	Asian	A	Hispanic or Latino	2135-2	14	51513	Unreliable
		Bronchus or lung, unspecified - Malignant neoplasms	C34.9	75-79	75-79	Asian	A	Hispanic or Latino	2135-2	24	31717	75.7
		Bronchus or lung, unspecified - Malignant neoplasms	C34.9	85-89	85-89	Asian	A	Hispanic or Latino	2135-2	14	Not Applicable	Not Applicable
		Breast, unspecified - Malignant neoplasms	C50.9	55-59	55-59	Asian	A	Hispanic or Latino	2135-2	10	133517	Unreliable
Not Stated
		Bronchus or lung, unspecified - Malignant neoplasms	C34.9	65-69	65-69	Asian	A	Not Stated	NS	10	Not Applicable	Not Applicable
		Bronchus or lung, unspecified - Malignant neoplasms	C34.9	70-74	70-74	Asian	A	Not Stated	NS	14	Not Applicable	Not Applicable
More than one race
Not Hispanic or Latino
		Tongue, unspecified - Malignant neoplasms	C02.9	55-59	55-59	More than one race	M	Not Hispanic or Latino	2186-2	11	1172400	Unreliable
		Tongue, unspecified - Malignant neoplasms	C02.9	60-64	60-64	More than one race	M	Not Hispanic or Latino	2186-2	12	1053046	Unreliable
		Tongue, unspecified - Malignant neoplasms	C02.9	65-69	65-69	More than one race	M	Not Hispanic or Latino	2186-2	13	819186	Unreliable
		Oesophagus, unspecified - Malignant neoplasms	C15.9	45-49	45-49	More than one race	M	Not Hispanic or Latino	2186-2	10	1393189	Unreliable
		Oesophagus, unspecified - Malignant neoplasms	C15.9	50-54	50-54	More than one race	M	Not Hispanic or Latino	2186-2	12	1241497	Unreliable
		Oesophagus, unspecified - Malignant neoplasms	C15.9	55-59	55-59	More than one race	M	Not Hispanic or Latino	2186-2	34	1172400	2.9
		Oesophagus, unspecified - Malignant neoplasms	C15.9	60-64	60-64	More than one race	M	Not Hispanic or Latino	2186-2	60	1053046	5.7
		Oesophagus, unspecified - Malignant neoplasms	C15.9	65-69	65-69	More than one race	M	Not Hispanic or Latino	2186-2	47	819186	5.7
		Oesophagus, unspecified - Malignant neoplasms	C15.9	70-74	70-74	More than one race	M	Not Hispanic or Latino	2186-2	38	602715	6.3
		Oesophagus, unspecified - Malignant neoplasms	C15.9	75-79	75-79	More than one race	M	Not Hispanic or Latino	2186-2	27	387992	7
		Oesophagus, unspecified - Malignant neoplasms	C15.9	80-84	80-84	More than one race	M	Not Hispanic or Latino	2186-2	24	237759	10.1
		Stomach, unspecified - Malignant neoplasms	C16.9	40-44	40-44	More than one race	M	Not Hispanic or Latino	2186-2	15	1629435	Unreliable
		Stomach, unspecified - Malignant neoplasms	C16.9	50-54	50-54	More than one race	M	Not Hispanic or Latino	2186-2	23	1241497	1.9
		Stomach, unspecified - Malignant neoplasms	C16.9	55-59	55-59	More than one race	M	Not Hispanic or Latino	2186-2	26	1172400	2.2
		Stomach, unspecified - Malignant neoplasms	C16.9	60-64	60-64	More than one race	M	Not Hispanic or Latino	2186-2	32	1053046	3
		Stomach, unspecified - Malignant neoplasms	C16.9	65-69	65-69	More than one race	M	Not Hispanic or Latino	2186-2	37	819186	4.5
		Stomach, unspecified - Malignant neoplasms	C16.9	70-74	70-74	More than one race	M	Not Hispanic or Latino	2186-2	24	602715	4
		Stomach, unspecified - Malignant neoplasms	C16.9	75-79	75-79	More than one race	M	Not Hispanic or Latino	2186-2	26	387992	6.7
		Stomach, unspecified - Malignant neoplasms	C16.9	80-84	80-84	More than one race	M	Not Hispanic or Latino	2186-2	24	237759	10.1
		Stomach, unspecified - Malignant neoplasms	C16.9	85-89	85-89	More than one race	M	Not Hispanic or Latino	2186-2	17	Not Applicable	Not Applicable
		Colon, unspecified - Malignant neoplasms	C18.9	35-39	35-39	More than one race	M	Not Hispanic or Latino	2186-2	19	1939349	Unreliable
		Colon, unspecified - Malignant neoplasms	C18.9	40-44	40-44	More than one race	M	Not Hispanic or Latino	2186-2	32	1629435	2
		Colon, unspecified - Malignant neoplasms	C18.9	45-49	45-49	More than one race	M	Not Hispanic or Latino	2186-2	38	1393189	2.7
		Colon, unspecified - Malignant neoplasms	C18.9	50-54	50-54	More than one race	M	Not Hispanic or Latino	2186-2	80	1241497	6.4
		Colon, unspecified - Malignant neoplasms	C18.9	55-59	55-59	More than one race	M	Not Hispanic or Latino	2186-2	77	1172400	6.6
		Colon, unspecified - Malignant neoplasms	C18.9	60-64	60-64	More than one race	M	Not Hispanic or Latino	2186-2	92	1053046	8.7
		Colon, unspecified - Malignant neoplasms	C18.9	65-69	65-69	More than one race	M	Not Hispanic or Latino	2186-2	90	819186	11
		Colon, unspecified - Malignant neoplasms	C18.9	70-74	70-74	More than one race	M	Not Hispanic or Latino	2186-2	90	602715	14.9
		Colon, unspecified - Malignant neoplasms	C18.9	75-79	75-79	More than one race	M	Not Hispanic or Latino	2186-2	71	387992	18.3
		Colon, unspecified - Malignant neoplasms	C18.9	80-84	80-84	More than one race	M	Not Hispanic or Latino	2186-2	69	237759	29
		Colon, unspecified - Malignant neoplasms	C18.9	85-89	85-89	More than one race	M	Not Hispanic or Latino	2186-2	37	Not Applicable	Not Applicable
		Colon, unspecified - Malignant neoplasms	C18.9	90-94	90-94	More than one race	M	Not Hispanic or Latino	2186-2	25	Not Applicable	Not Applicable
		Colon, unspecified - Malignant neoplasms	C18.9	95-99	95-99	More than one race	M	Not Hispanic or Latino	2186-2	10	Not Applicable	Not Applicable
		Malignant neoplasm of rectosigmoid junction	C19	50-54	50-54	More than one race	M	Not Hispanic or Latino	2186-2	14	1241497	Unreliable
		Malignant neoplasm of rectosigmoid junction	C19	55-59	55-59	More than one race	M	Not Hispanic or Latino	2186-2	16	1172400	Unreliable
		Malignant neoplasm of rectosigmoid junction	C19	60-64	60-64	More than one race	M	Not Hispanic or Latino	2186-2	16	1053046	Unreliable
		Malignant neoplasm of rectum	C20	45-49	45-49	More than one race	M	Not Hispanic or Latino	2186-2	14	1393189	Unreliable
		Malignant neoplasm of rectum	C20	50-54	50-54	More than one race	M	Not Hispanic or Latino	2186-2	26	1241497	2.1
		Malignant neoplasm of rectum	C20	55-59	55-59	More than one race	M	Not Hispanic or Latino	2186-2	36	1172400	3.1
		Malignant neoplasm of rectum	C20	60-64	60-64	More than one race	M	Not Hispanic or Latino	2186-2	27	1053046	2.6
		Malignant neoplasm of rectum	C20	65-69	65-69	More than one race	M	Not Hispanic or Latino	2186-2	31	819186	3.8
		Malignant neoplasm of rectum	C20	70-74	70-74	More than one race	M	Not Hispanic or Latino	2186-2	28	602715	4.6
		Malignant neoplasm of rectum	C20	75-79	75-79	More than one race	M	Not Hispanic or Latino	2186-2	12	387992	Unreliable
		Malignant neoplasm of rectum	C20	80-84	80-84	More than one race	M	Not Hispanic or Latino	2186-2	21	237759	8.8
		Liver cell carcinoma - Malignant neoplasms	C22.0	50-54	50-54	More than one race	M	Not Hispanic or Latino	2186-2	13	1241497	Unreliable
		Liver cell carcinoma - Malignant neoplasms	C22.0	55-59	55-59	More than one race	M	Not Hispanic or Latino	2186-2	48	1172400	4.1
		Liver cell carcinoma - Malignant neoplasms	C22.0	60-64	60-64	More than one race	M	Not Hispanic or Latino	2186-2	66	1053046	6.3
		Liver cell carcinoma - Malignant neoplasms	C22.0	65-69	65-69	More than one race	M	Not Hispanic or Latino	2186-2	78	819186	9.5
		Liver cell carcinoma - Malignant neoplasms	C22.0	70-74	70-74	More than one race	M	Not Hispanic or Latino	2186-2	69	602715	11.4
		Liver cell carcinoma - Malignant neoplasms	C22.0	75-79	75-79	More than one race	M	Not Hispanic or Latino	2186-2	32	387992	8.2
		Liver cell carcinoma - Malignant neoplasms	C22.0	80-84	80-84	More than one race	M	Not Hispanic or Latino	2186-2	14	237759	Unreliable
		Intrahepatic bile duct carcinoma - Malignant neoplasms	C22.1	40-44	40-44	More than one race	M	Not Hispanic or Latino	2186-2	11	1629435	Unreliable
		Intrahepatic bile duct carcinoma - Malignant neoplasms	C22.1	50-54	50-54	More than one race	M	Not Hispanic or Latino	2186-2	11	1241497	Unreliable
		Intrahepatic bile duct carcinoma - Malignant neoplasms	C22.1	55-59	55-59	More than one race	M	Not Hispanic or Latino	2186-2	20	1172400	1.7
		Intrahepatic bile duct carcinoma - Malignant neoplasms	C22.1	60-64	60-64	More than one race	M	Not Hispanic or Latino	2186-2	27	1053046	2.6
		Intrahepatic bile duct carcinoma - Malignant neoplasms	C22.1	65-69	65-69	More than one race	M	Not Hispanic or Latino	2186-2	26	819186	3.2
		Intrahepatic bile duct carcinoma - Malignant neoplasms	C22.1	70-74	70-74	More than one race	M	Not Hispanic or Latino	2186-2	28	602715	4.6
		Intrahepatic bile duct carcinoma - Malignant neoplasms	C22.1	75-79	75-79	More than one race	M	Not Hispanic or Latino	2186-2	25	387992	6.4
		Intrahepatic bile duct carcinoma - Malignant neoplasms	C22.1	80-84	80-84	More than one race	M	Not Hispanic or Latino	2186-2	19	237759	Unreliable
		Intrahepatic bile duct carcinoma - Malignant neoplasms	C22.1	85-89	85-89	More than one race	M	Not Hispanic or Latino	2186-2	11	Not Applicable	Not Applicable
		Liver, unspecified - Malignant neoplasms	C22.9	55-59	55-59	More than one race	M	Not Hispanic or Latino	2186-2	12	1172400	Unreliable
		Liver, unspecified - Malignant neoplasms	C22.9	60-64	60-64	More than one race	M	Not Hispanic or Latino	2186-2	34	1053046	3.2
		Liver, unspecified - Malignant neoplasms	C22.9	65-69	65-69	More than one race	M	Not Hispanic or Latino	2186-2	45	819186	5.5
		Liver, unspecified - Malignant neoplasms	C22.9	70-74	70-74	More than one race	M	Not Hispanic or Latino	2186-2	30	602715	5
		Liver, unspecified - Malignant neoplasms	C22.9	75-79	75-79	More than one race	M	Not Hispanic or Latino	2186-2	19	387992	Unreliable
		Liver, unspecified - Malignant neoplasms	C22.9	80-84	80-84	More than one race	M	Not Hispanic or Latino	2186-2	19	237759	Unreliable
		Liver, unspecified - Malignant neoplasms	C22.9	85-89	85-89	More than one race	M	Not Hispanic or Latino	2186-2	10	Not Applicable	Not Applicable
		Malignant neoplasm of gallbladder	C23	65-69	65-69	More than one race	M	Not Hispanic or Latino	2186-2	13	819186	Unreliable
		Pancreas, unspecified - Malignant neoplasms	C25.9	40-44	40-44	More than one race	M	Not Hispanic or Latino	2186-2	13	1629435	Unreliable
		Pancreas, unspecified - Malignant neoplasms	C25.9	45-49	45-49	More than one race	M	Not Hispanic or Latino	2186-2	39	1393189	2.8
		Pancreas, unspecified - Malignant neoplasms	C25.9	50-54	50-54	More than one race	M	Not Hispanic or Latino	2186-2	51	1241497	4.1
		Pancreas, unspecified - Malignant neoplasms	C25.9	55-59	55-59	More than one race	M	Not Hispanic or Latino	2186-2	91	1172400	7.8
		Pancreas, unspecified - Malignant neoplasms	C25.9	60-64	60-64	More than one race	M	Not Hispanic or Latino	2186-2	125	1053046	11.9
		Pancreas, unspecified - Malignant neoplasms	C25.9	65-69	65-69	More than one race	M	Not Hispanic or Latino	2186-2	146	819186	17.8
		Pancreas, unspecified - Malignant neoplasms	C25.9	70-74	70-74	More than one race	M	Not Hispanic or Latino	2186-2	152	602715	25.2
		Pancreas, unspecified - Malignant neoplasms	C25.9	75-79	75-79	More than one race	M	Not Hispanic or Latino	2186-2	101	387992	26
		Pancreas, unspecified - Malignant neoplasms	C25.9	80-84	80-84	More than one race	M	Not Hispanic or Latino	2186-2	84	237759	35.3
		Pancreas, unspecified - Malignant neoplasms	C25.9	85-89	85-89	More than one race	M	Not Hispanic or Latino	2186-2	44	Not Applicable	Not Applicable
		Pancreas, unspecified - Malignant neoplasms	C25.9	90-94	90-94	More than one race	M	Not Hispanic or Latino	2186-2	23	Not Applicable	Not Applicable
		Upper lobe, bronchus or lung - Malignant neoplasms	C34.1	60-64	60-64	More than one race	M	Not Hispanic or Latino	2186-2	11	1053046	Unreliable
		Upper lobe, bronchus or lung - Malignant neoplasms	C34.1	65-69	65-69	More than one race	M	Not Hispanic or Latino	2186-2	10	819186	Unreliable
		Upper lobe, bronchus or lung - Malignant neoplasms	C34.1	70-74	70-74	More than one race	M	Not Hispanic or Latino	2186-2	10	602715	Unreliable
		Bronchus or lung, unspecified - Malignant neoplasms	C34.9	35-39	35-39	More than one race	M	Not Hispanic or Latino	2186-2	10	1939349	Unreliable
		Bronchus or lung, unspecified - Malignant neoplasms	C34.9	40-44	40-44	More than one race	M	Not Hispanic or Latino	2186-2	29	1629435	1.8
		Bronchus or lung, unspecified - Malignant neoplasms	C34.9	45-49	45-49	More than one race	M	Not Hispanic or Latino	2186-2	61	1393189	4.4
		Bronchus or lung, unspecified - Malignant neoplasms	C34.9	50-54	50-54	More than one race	M	Not Hispanic or Latino	2186-2	115	1241497	9.3
		Bronchus or lung, unspecified - Malignant neoplasms	C34.9	55-59	55-59	More than one race	M	Not Hispanic or Latino	2186-2	235	1172400	20
		Bronchus or lung, unspecified - Malignant neoplasms	C34.9	60-64	60-64	More than one race	M	Not Hispanic or Latino	2186-2	430	1053046	40.8
		Bronchus or lung, unspecified - Malignant neoplasms	C34.9	65-69	65-69	More than one race	M	Not Hispanic or Latino	2186-2	446	819186	54.4
		Bronchus or lung, unspecified - Malignant neoplasms	C34.9	70-74	70-74	More than one race	M	Not Hispanic or Latino	2186-2	505	602715	83.8
		Bronchus or lung, unspecified - Malignant neoplasms	C34.9	75-79	75-79	More than one race	M	Not Hispanic or Latino	2186-2	416	387992	107.2
		Bronchus or lung, unspecified - Malignant neoplasms	C34.9	80-84	80-84	More than one race	M	Not Hispanic or Latino	2186-2	287	237759	120.7
		Bronchus or lung, unspecified - Malignant neoplasms	C34.9	85-89	85-89	More than one race	M	Not Hispanic or Latino	2186-2	184	Not Applicable	Not Applicable
		Bronchus or lung, unspecified - Malignant neoplasms	C34.9	90-94	90-94	More than one race	M	Not Hispanic or Latino	2186-2	52	Not Applicable	Not Applicable
		Bronchus or lung, unspecified - Malignant neoplasms	C34.9	95-99	95-99	More than one race	M	Not Hispanic or Latino	2186-2	16	Not Applicable	Not Applicable
		Bone and articular cartilage, unspecified - Malignant neoplasms	C41.9	15-19	15-19	More than one race	M	Not Hispanic or Latino	2186-2	11	3935807	Unreliable
		Malignant melanoma of skin, unspecified - Malignant neoplasms	C43.9	60-64	60-64	More than one race	M	Not Hispanic or Latino	2186-2	10	1053046	Unreliable
		Malignant melanoma of skin, unspecified - Malignant neoplasms	C43.9	65-69	65-69	More than one race	M	Not Hispanic or Latino	2186-2	10	819186	Unreliable
		Malignant melanoma of skin, unspecified - Malignant neoplasms	C43.9	70-74	70-74	More than one race	M	Not Hispanic or Latino	2186-2	11	602715	Unreliable
		Malignant melanoma of skin, unspecified - Malignant neoplasms	C43.9	75-79	75-79	More than one race	M	Not Hispanic or Latino	2186-2	12	387992	Unreliable
		Connective and soft tissue, unspecified - Malignant neoplasms	C49.9	40-44	40-44	More than one race	M	Not Hispanic or Latino	2186-2	10	1629435	Unreliable
		Connective and soft tissue, unspecified - Malignant neoplasms	C49.9	50-54	50-54	More than one race	M	Not Hispanic or Latino	2186-2	11	1241497	Unreliable
		Connective and soft tissue, unspecified - Malignant neoplasms	C49.9	75-79	75-79	More than one race	M	Not Hispanic or Latino	2186-2	10	387992	Unreliable
		Breast, unspecified - Malignant neoplasms	C50.9	30-34	30-34	More than one race	M	Not Hispanic or Latino	2186-2	16	2353804	Unreliable
		Breast, unspecified - Malignant neoplasms	C50.9	35-39	35-39	More than one race	M	Not Hispanic or Latino	2186-2	32	1939349	1.7
		Breast, unspecified - Malignant neoplasms	C50.9	40-44	40-44	More than one race	M	Not Hispanic or Latino	2186-2	61	1629435	3.7
		Breast, unspecified - Malignant neoplasms	C50.9	45-49	45-49	More than one race	M	Not Hispanic or Latino	2186-2	77	1393189	5.5
		Breast, unspecified - Malignant neoplasms	C50.9	50-54	50-54	More than one race	M	Not Hispanic or Latino	2186-2	102	1241497	8.2
		Breast, unspecified - Malignant neoplasms	C50.9	55-59	55-59	More than one race	M	Not Hispanic or Latino	2186-2	132	1172400	11.3
		Breast, unspecified - Malignant neoplasms	C50.9	60-64	60-64	More than one race	M	Not Hispanic or Latino	2186-2	133	1053046	12.6
		Breast, unspecified - Malignant neoplasms	C50.9	65-69	65-69	More than one race	M	Not Hispanic or Latino	2186-2	136	819186	16.6
		Breast, unspecified - Malignant neoplasms	C50.9	70-74	70-74	More than one race	M	Not Hispanic or Latino	2186-2	107	602715	17.8
		Breast, unspecified - Malignant neoplasms	C50.9	75-79	75-79	More than one race	M	Not Hispanic or Latino	2186-2	93	387992	24
		Breast, unspecified - Malignant neoplasms	C50.9	80-84	80-84	More than one race	M	Not Hispanic or Latino	2186-2	66	237759	27.8
		Breast, unspecified - Malignant neoplasms	C50.9	85-89	85-89	More than one race	M	Not Hispanic or Latino	2186-2	49	Not Applicable	Not Applicable
		Breast, unspecified - Malignant neoplasms	C50.9	90-94	90-94	More than one race	M	Not Hispanic or Latino	2186-2	35	Not Applicable	Not Applicable
		Breast, unspecified - Malignant neoplasms	C50.9	95-99	95-99	More than one race	M	Not Hispanic or Latino	2186-2	14	Not Applicable	Not Applicable
		Cervix uteri, unspecified - Malignant neoplasms	C53.9	30-34	30-34	More than one race	M	Not Hispanic or Latino	2186-2	12	2353804	Unreliable
		Cervix uteri, unspecified - Malignant neoplasms	C53.9	35-39	35-39	More than one race	M	Not Hispanic or Latino	2186-2	15	1939349	Unreliable
		Cervix uteri, unspecified - Malignant neoplasms	C53.9	40-44	40-44	More than one race	M	Not Hispanic or Latino	2186-2	17	1629435	Unreliable
		Cervix uteri, unspecified - Malignant neoplasms	C53.9	45-49	45-49	More than one race	M	Not Hispanic or Latino	2186-2	27	1393189	1.9
		Cervix uteri, unspecified - Malignant neoplasms	C53.9	50-54	50-54	More than one race	M	Not Hispanic or Latino	2186-2	17	1241497	Unreliable
		Cervix uteri, unspecified - Malignant neoplasms	C53.9	60-64	60-64	More than one race	M	Not Hispanic or Latino	2186-2	18	1053046	Unreliable
		Cervix uteri, unspecified - Malignant neoplasms	C53.9	65-69	65-69	More than one race	M	Not Hispanic or Latino	2186-2	13	819186	Unreliable
		Endometrium - Malignant neoplasms	C54.1	50-54	50-54	More than one race	M	Not Hispanic or Latino	2186-2	10	1241497	Unreliable
		Endometrium - Malignant neoplasms	C54.1	55-59	55-59	More than one race	M	Not Hispanic or Latino	2186-2	17	1172400	Unreliable
		Endometrium - Malignant neoplasms	C54.1	60-64	60-64	More than one race	M	Not Hispanic or Latino	2186-2	26	1053046	2.5
		Endometrium - Malignant neoplasms	C54.1	65-69	65-69	More than one race	M	Not Hispanic or Latino	2186-2	29	819186	3.5
		Endometrium - Malignant neoplasms	C54.1	70-74	70-74	More than one race	M	Not Hispanic or Latino	2186-2	29	602715	4.8
		Endometrium - Malignant neoplasms	C54.1	75-79	75-79	More than one race	M	Not Hispanic or Latino	2186-2	18	387992	Unreliable
		Endometrium - Malignant neoplasms	C54.1	80-84	80-84	More than one race	M	Not Hispanic or Latino	2186-2	10	237759	Unreliable
		Malignant neoplasm of uterus, part unspecified	C55	50-54	50-54	More than one race	M	Not Hispanic or Latino	2186-2	11	1241497	Unreliable
		Malignant neoplasm of uterus, part unspecified	C55	55-59	55-59	More than one race	M	Not Hispanic or Latino	2186-2	18	1172400	Unreliable
		Malignant neoplasm of uterus, part unspecified	C55	60-64	60-64	More than one race	M	Not Hispanic or Latino	2186-2	20	1053046	1.9
		Malignant neoplasm of uterus, part unspecified	C55	65-69	65-69	More than one race	M	Not Hispanic or Latino	2186-2	21	819186	2.6
		Malignant neoplasm of uterus, part unspecified	C55	70-74	70-74	More than one race	M	Not Hispanic or Latino	2186-2	14	602715	Unreliable
		Malignant neoplasm of ovary	C56	40-44	40-44	More than one race	M	Not Hispanic or Latino	2186-2	10	1629435	Unreliable
		Malignant neoplasm of ovary	C56	45-49	45-49	More than one race	M	Not Hispanic or Latino	2186-2	11	1393189	Unreliable
		Malignant neoplasm of ovary	C56	50-54	50-54	More than one race	M	Not Hispanic or Latino	2186-2	29	1241497	2.3
		Malignant neoplasm of ovary	C56	55-59	55-59	More than one race	M	Not Hispanic or Latino	2186-2	34	1172400	2.9
		Malignant neoplasm of ovary	C56	60-64	60-64	More than one race	M	Not Hispanic or Latino	2186-2	39	1053046	3.7
		Malignant neoplasm of ovary	C56	65-69	65-69	More than one race	M	Not Hispanic or Latino	2186-2	37	819186	4.5
		Malignant neoplasm of ovary	C56	70-74	70-74	More than one race	M	Not Hispanic or Latino	2186-2	54	602715	9
		Malignant neoplasm of ovary	C56	75-79	75-79	More than one race	M	Not Hispanic or Latino	2186-2	37	387992	9.5
		Malignant neoplasm of ovary	C56	80-84	80-84	More than one race	M	Not Hispanic or Latino	2186-2	14	237759	Unreliable
		Malignant neoplasm of ovary	C56	85-89	85-89	More than one race	M	Not Hispanic or Latino	2186-2	16	Not Applicable	Not Applicable
		Malignant neoplasm of prostate	C61	55-59	55-59	More than one race	M	Not Hispanic or Latino	2186-2	22	1172400	1.9
		Malignant neoplasm of prostate	C61	60-64	60-64	More than one race	M	Not Hispanic or Latino	2186-2	67	1053046	6.4
		Malignant neoplasm of prostate	C61	65-69	65-69	More than one race	M	Not Hispanic or Latino	2186-2	84	819186	10.3
		Malignant neoplasm of prostate	C61	70-74	70-74	More than one race	M	Not Hispanic or Latino	2186-2	89	602715	14.8
		Malignant neoplasm of prostate	C61	75-79	75-79	More than one race	M	Not Hispanic or Latino	2186-2	128	387992	33
		Malignant neoplasm of prostate	C61	80-84	80-84	More than one race	M	Not Hispanic or Latino	2186-2	95	237759	40
		Malignant neoplasm of prostate	C61	85-89	85-89	More than one race	M	Not Hispanic or Latino	2186-2	95	Not Applicable	Not Applicable
		Malignant neoplasm of prostate	C61	90-94	90-94	More than one race	M	Not Hispanic or Latino	2186-2	46	Not Applicable	Not Applicable
		Malignant neoplasm of prostate	C61	95-99	95-99	More than one race	M	Not Hispanic or Latino	2186-2	11	Not Applicable	Not Applicable
		Malignant neoplasm of kidney, except renal pelvis	C64	35-39	35-39	More than one race	M	Not Hispanic or Latino	2186-2	11	1939349	Unreliable
		Malignant neoplasm of kidney, except renal pelvis	C64	45-49	45-49	More than one race	M	Not Hispanic or Latino	2186-2	11	1393189	Unreliable
		Malignant neoplasm of kidney, except renal pelvis	C64	50-54	50-54	More than one race	M	Not Hispanic or Latino	2186-2	14	1241497	Unreliable
		Malignant neoplasm of kidney, except renal pelvis	C64	55-59	55-59	More than one race	M	Not Hispanic or Latino	2186-2	25	1172400	2.1
		Malignant neoplasm of kidney, except renal pelvis	C64	60-64	60-64	More than one race	M	Not Hispanic or Latino	2186-2	33	1053046	3.1
		Malignant neoplasm of kidney, except renal pelvis	C64	65-69	65-69	More than one race	M	Not Hispanic or Latino	2186-2	43	819186	5.2
		Malignant neoplasm of kidney, except renal pelvis	C64	70-74	70-74	More than one race	M	Not Hispanic or Latino	2186-2	43	602715	7.1
		Malignant neoplasm of kidney, except renal pelvis	C64	75-79	75-79	More than one race	M	Not Hispanic or Latino	2186-2	35	387992	9
		Malignant neoplasm of kidney, except renal pelvis	C64	80-84	80-84	More than one race	M	Not Hispanic or Latino	2186-2	19	237759	Unreliable
		Malignant neoplasm of kidney, except renal pelvis	C64	85-89	85-89	More than one race	M	Not Hispanic or Latino	2186-2	22	Not Applicable	Not Applicable
		Malignant neoplasm of kidney, except renal pelvis	C64	90-94	90-94	More than one race	M	Not Hispanic or Latino	2186-2	10	Not Applicable	Not Applicable
		Bladder, unspecified - Malignant neoplasms	C67.9	55-59	55-59	More than one race	M	Not Hispanic or Latino	2186-2	11	1172400	Unreliable
		Bladder, unspecified - Malignant neoplasms	C67.9	60-64	60-64	More than one race	M	Not Hispanic or Latino	2186-2	30	1053046	2.8
		Bladder, unspecified - Malignant neoplasms	C67.9	65-69	65-69	More than one race	M	Not Hispanic or Latino	2186-2	33	819186	4
		Bladder, unspecified - Malignant neoplasms	C67.9	70-74	70-74	More than one race	M	Not Hispanic or Latino	2186-2	28	602715	4.6
		Bladder, unspecified - Malignant neoplasms	C67.9	75-79	75-79	More than one race	M	Not Hispanic or Latino	2186-2	35	387992	9
		Bladder, unspecified - Malignant neoplasms	C67.9	80-84	80-84	More than one race	M	Not Hispanic or Latino	2186-2	38	237759	16
		Bladder, unspecified - Malignant neoplasms	C67.9	85-89	85-89	More than one race	M	Not Hispanic or Latino	2186-2	19	Not Applicable	Not Applicable
		Bladder, unspecified - Malignant neoplasms	C67.9	90-94	90-94	More than one race	M	Not Hispanic or Latino	2186-2	21	Not Applicable	Not Applicable
		Brain stem - Malignant neoplasms	C71.7	5-9	5-9	More than one race	M	Not Hispanic or Latino	2186-2	12	4835095	Unreliable
		Brain, unspecified - Malignant neoplasms	C71.9	10-14	10-14	More than one race	M	Not Hispanic or Latino	2186-2	16	4566673	Unreliable
		Brain, unspecified - Malignant neoplasms	C71.9	15-19	15-19	More than one race	M	Not Hispanic or Latino	2186-2	11	3935807	Unreliable
		Brain, unspecified - Malignant neoplasms	C71.9	25-29	25-29	More than one race	M	Not Hispanic or Latino	2186-2	14	3006613	Unreliable
		Brain, unspecified - Malignant neoplasms	C71.9	30-34	30-34	More than one race	M	Not Hispanic or Latino	2186-2	12	2353804	Unreliable
		Brain, unspecified - Malignant neoplasms	C71.9	35-39	35-39	More than one race	M	Not Hispanic or Latino	2186-2	23	1939349	1.2
		Brain, unspecified - Malignant neoplasms	C71.9	45-49	45-49	More than one race	M	Not Hispanic or Latino	2186-2	16	1393189	Unreliable
		Brain, unspecified - Malignant neoplasms	C71.9	5-9	5-9	More than one race	M	Not Hispanic or Latino	2186-2	12	4835095	Unreliable
		Brain, unspecified - Malignant neoplasms	C71.9	50-54	50-54	More than one race	M	Not Hispanic or Latino	2186-2	24	1241497	1.9
		Brain, unspecified - Malignant neoplasms	C71.9	55-59	55-59	More than one race	M	Not Hispanic or Latino	2186-2	29	1172400	2.5
		Brain, unspecified - Malignant neoplasms	C71.9	60-64	60-64	More than one race	M	Not Hispanic or Latino	2186-2	44	1053046	4.2
		Brain, unspecified - Malignant neoplasms	C71.9	65-69	65-69	More than one race	M	Not Hispanic or Latino	2186-2	40	819186	4.9
		Brain, unspecified - Malignant neoplasms	C71.9	70-74	70-74	More than one race	M	Not Hispanic or Latino	2186-2	23	602715	3.8
		Brain, unspecified - Malignant neoplasms	C71.9	75-79	75-79	More than one race	M	Not Hispanic or Latino	2186-2	28	387992	7.2
		Brain, unspecified - Malignant neoplasms	C71.9	80-84	80-84	More than one race	M	Not Hispanic or Latino	2186-2	15	237759	Unreliable
		Brain, unspecified - Malignant neoplasms	C71.9	85-89	85-89	More than one race	M	Not Hispanic or Latino	2186-2	13	Not Applicable	Not Applicable
		Malignant neoplasm of thyroid gland	C73	65-69	65-69	More than one race	M	Not Hispanic or Latino	2186-2	10	819186	Unreliable
		Malignant neoplasm of thyroid gland	C73	70-74	70-74	More than one race	M	Not Hispanic or Latino	2186-2	10	602715	Unreliable
		Secondary malignant neoplasm of liver - Malignant neoplasms	C78.7	65-69	65-69	More than one race	M	Not Hispanic or Latino	2186-2	13	819186	Unreliable
		Secondary malignant neoplasm of liver - Malignant neoplasms	C78.7	70-74	70-74	More than one race	M	Not Hispanic or Latino	2186-2	11	602715	Unreliable
		Malignant neoplasm without specification of site	C80	35-39	35-39	More than one race	M	Not Hispanic or Latino	2186-2	14	1939349	Unreliable
		Malignant neoplasm without specification of site	C80	40-44	40-44	More than one race	M	Not Hispanic or Latino	2186-2	16	1629435	Unreliable
		Malignant neoplasm without specification of site	C80	45-49	45-49	More than one race	M	Not Hispanic or Latino	2186-2	27	1393189	1.9
		Malignant neoplasm without specification of site	C80	50-54	50-54	More than one race	M	Not Hispanic or Latino	2186-2	34	1241497	2.7
		Malignant neoplasm without specification of site	C80	55-59	55-59	More than one race	M	Not Hispanic or Latino	2186-2	49	1172400	4.2
		Malignant neoplasm without specification of site	C80	60-64	60-64	More than one race	M	Not Hispanic or Latino	2186-2	80	1053046	7.6
		Malignant neoplasm without specification of site	C80	65-69	65-69	More than one race	M	Not Hispanic or Latino	2186-2	75	819186	9.2
		Malignant neoplasm without specification of site	C80	70-74	70-74	More than one race	M	Not Hispanic or Latino	2186-2	111	602715	18.4
		Malignant neoplasm without specification of site	C80	75-79	75-79	More than one race	M	Not Hispanic or Latino	2186-2	79	387992	20.4
		Malignant neoplasm without specification of site	C80	80-84	80-84	More than one race	M	Not Hispanic or Latino	2186-2	55	237759	23.1
		Malignant neoplasm without specification of site	C80	85-89	85-89	More than one race	M	Not Hispanic or Latino	2186-2	43	Not Applicable	Not Applicable
		Malignant neoplasm without specification of site	C80	90-94	90-94	More than one race	M	Not Hispanic or Latino	2186-2	31	Not Applicable	Not Applicable
		Non-Hodgkin lymphoma large cell (diffuse)	C83.3	60-64	60-64	More than one race	M	Not Hispanic or Latino	2186-2	16	1053046	Unreliable
		Non-Hodgkin lymphoma large cell (diffuse)	C83.3	70-74	70-74	More than one race	M	Not Hispanic or Latino	2186-2	17	602715	Unreliable
		Non-Hodgkin lymphoma large cell (diffuse)	C83.3	75-79	75-79	More than one race	M	Not Hispanic or Latino	2186-2	11	387992	Unreliable
		B-cell lymphoma, unspecified - Malignant neoplasms	C85.1	75-79	75-79	More than one race	M	Not Hispanic or Latino	2186-2	13	387992	Unreliable
		Non-Hodgkin lymphoma, unspecified type	C85.9	55-59	55-59	More than one race	M	Not Hispanic or Latino	2186-2	15	1172400	Unreliable
		Non-Hodgkin lymphoma, unspecified type	C85.9	60-64	60-64	More than one race	M	Not Hispanic or Latino	2186-2	11	1053046	Unreliable
		Non-Hodgkin lymphoma, unspecified type	C85.9	65-69	65-69	More than one race	M	Not Hispanic or Latino	2186-2	15	819186	Unreliable
		Non-Hodgkin lymphoma, unspecified type	C85.9	70-74	70-74	More than one race	M	Not Hispanic or Latino	2186-2	25	602715	4.1
		Non-Hodgkin lymphoma, unspecified type	C85.9	75-79	75-79	More than one race	M	Not Hispanic or Latino	2186-2	28	387992	7.2
		Non-Hodgkin lymphoma, unspecified type	C85.9	80-84	80-84	More than one race	M	Not Hispanic or Latino	2186-2	20	237759	8.4
		Non-Hodgkin lymphoma, unspecified type	C85.9	85-89	85-89	More than one race	M	Not Hispanic or Latino	2186-2	19	Not Applicable	Not Applicable
		Multiple myeloma - Malignant neoplasms	C90.0	55-59	55-59	More than one race	M	Not Hispanic or Latino	2186-2	20	1172400	1.7
		Multiple myeloma - Malignant neoplasms	C90.0	60-64	60-64	More than one race	M	Not Hispanic or Latino	2186-2	33	1053046	3.1
		Multiple myeloma - Malignant neoplasms	C90.0	65-69	65-69	More than one race	M	Not Hispanic or Latino	2186-2	36	819186	4.4
		Multiple myeloma - Malignant neoplasms	C90.0	70-74	70-74	More than one race	M	Not Hispanic or Latino	2186-2	39	602715	6.5
		Multiple myeloma - Malignant neoplasms	C90.0	75-79	75-79	More than one race	M	Not Hispanic or Latino	2186-2	33	387992	8.5
		Multiple myeloma - Malignant neoplasms	C90.0	80-84	80-84	More than one race	M	Not Hispanic or Latino	2186-2	36	237759	15.1
		Chronic lymphocytic leukaemia - Malignant neoplasms	C91.1	70-74	70-74	More than one race	M	Not Hispanic or Latino	2186-2	15	602715	Unreliable
		Acute myeloid leukaemia - Malignant neoplasms	C92.0	25-29	25-29	More than one race	M	Not Hispanic or Latino	2186-2	10	3006613	Unreliable
		Acute myeloid leukaemia - Malignant neoplasms	C92.0	45-49	45-49	More than one race	M	Not Hispanic or Latino	2186-2	11	1393189	Unreliable
		Acute myeloid leukaemia - Malignant neoplasms	C92.0	50-54	50-54	More than one race	M	Not Hispanic or Latino	2186-2	16	1241497	Unreliable
		Acute myeloid leukaemia - Malignant neoplasms	C92.0	55-59	55-59	More than one race	M	Not Hispanic or Latino	2186-2	20	1172400	1.7
		Acute myeloid leukaemia - Malignant neoplasms	C92.0	60-64	60-64	More than one race	M	Not Hispanic or Latino	2186-2	21	1053046	2
		Acute myeloid leukaemia - Malignant neoplasms	C92.0	65-69	65-69	More than one race	M	Not Hispanic or Latino	2186-2	28	819186	3.4
		Acute myeloid leukaemia - Malignant neoplasms	C92.0	70-74	70-74	More than one race	M	Not Hispanic or Latino	2186-2	31	602715	5.1
		Acute myeloid leukaemia - Malignant neoplasms	C92.0	75-79	75-79	More than one race	M	Not Hispanic or Latino	2186-2	32	387992	8.2
		Malignant neoplasms of independent (primary) multiple sites	C97	60-64	60-64	More than one race	M	Not Hispanic or Latino	2186-2	16	1053046	Unreliable
		Malignant neoplasms of independent (primary) multiple sites	C97	65-69	65-69	More than one race	M	Not Hispanic or Latino	2186-2	15	819186	Unreliable
		Malignant neoplasms of independent (primary) multiple sites	C97	70-74	70-74	More than one race	M	Not Hispanic or Latino	2186-2	15	602715	Unreliable
		Malignant neoplasms of independent (primary) multiple sites	C97	75-79	75-79	More than one race	M	Not Hispanic or Latino	2186-2	18	387992	Unreliable
		Malignant neoplasms of independent (primary) multiple sites	C97	80-84	80-84	More than one race	M	Not Hispanic or Latino	2186-2	12	237759	Unreliable
		Malignant neoplasms of independent (primary) multiple sites	C97	85-89	85-89	More than one race	M	Not Hispanic or Latino	2186-2	10	Not Applicable	Not Applicable
		Myelodysplastic syndrome, unspecified - Uncertain neoplasms	D46.9	65-69	65-69	More than one race	M	Not Hispanic or Latino	2186-2	12	819186	Unreliable
		Myelodysplastic syndrome, unspecified - Uncertain neoplasms	D46.9	75-79	75-79	More than one race	M	Not Hispanic or Latino	2186-2	19	387992	Unreliable
		Myelodysplastic syndrome, unspecified - Uncertain neoplasms	D46.9	80-84	80-84	More than one race	M	Not Hispanic or Latino	2186-2	15	237759	Unreliable
Hispanic or Latino
		Oesophagus, unspecified - Malignant neoplasms	C15.9	75-79	75-79	More than one race	M	Hispanic or Latino	2135-2	10	65662	Unreliable
		Colon, unspecified - Malignant neoplasms	C18.9	55-59	55-59	More than one race	M	Hispanic or Latino	2135-2	11	291454	Unreliable
		Colon, unspecified - Malignant neoplasms	C18.9	60-64	60-64	More than one race	M	Hispanic or Latino	2135-2	16	229731	Unreliable
		Colon, unspecified - Malignant neoplasms	C18.9	65-69	65-69	More than one race	M	Hispanic or Latino	2135-2	16	159790	Unreliable
		Colon, unspecified - Malignant neoplasms	C18.9	70-74	70-74	More than one race	M	Hispanic or Latino	2135-2	15	106650	Unreliable
		Liver cell carcinoma - Malignant neoplasms	C22.0	55-59	55-59	More than one race	M	Hispanic or Latino	2135-2	10	291454	Unreliable
		Liver cell carcinoma - Malignant neoplasms	C22.0	60-64	60-64	More than one race	M	Hispanic or Latino	2135-2	20	229731	8.7
		Liver cell carcinoma - Malignant neoplasms	C22.0	65-69	65-69	More than one race	M	Hispanic or Latino	2135-2	24	159790	15
		Liver cell carcinoma - Malignant neoplasms	C22.0	70-74	70-74	More than one race	M	Hispanic or Latino	2135-2	10	106650	Unreliable
		Liver, unspecified - Malignant neoplasms	C22.9	65-69	65-69	More than one race	M	Hispanic or Latino	2135-2	10	159790	Unreliable
		Pancreas, unspecified - Malignant neoplasms	C25.9	50-54	50-54	More than one race	M	Hispanic or Latino	2135-2	15	345337	Unreliable
		Pancreas, unspecified - Malignant neoplasms	C25.9	55-59	55-59	More than one race	M	Hispanic or Latino	2135-2	10	291454	Unreliable
		Pancreas, unspecified - Malignant neoplasms	C25.9	60-64	60-64	More than one race	M	Hispanic or Latino	2135-2	20	229731	8.7
		Pancreas, unspecified - Malignant neoplasms	C25.9	65-69	65-69	More than one race	M	Hispanic or Latino	2135-2	17	159790	Unreliable
		Pancreas, unspecified - Malignant neoplasms	C25.9	70-74	70-74	More than one race	M	Hispanic or Latino	2135-2	27	106650	25.3
		Pancreas, unspecified - Malignant neoplasms	C25.9	75-79	75-79	More than one race	M	Hispanic or Latino	2135-2	18	65662	Unreliable
		Pancreas, unspecified - Malignant neoplasms	C25.9	80-84	80-84	More than one race	M	Hispanic or Latino	2135-2	10	39881	Unreliable
		Pancreas, unspecified - Malignant neoplasms	C25.9	85-89	85-89	More than one race	M	Hispanic or Latino	2135-2	10	Not Applicable	Not Applicable
		Bronchus or lung, unspecified - Malignant neoplasms	C34.9	55-59	55-59	More than one race	M	Hispanic or Latino	2135-2	13	291454	Unreliable
		Bronchus or lung, unspecified - Malignant neoplasms	C34.9	60-64	60-64	More than one race	M	Hispanic or Latino	2135-2	22	229731	9.6
		Bronchus or lung, unspecified - Malignant neoplasms	C34.9	65-69	65-69	More than one race	M	Hispanic or Latino	2135-2	49	159790	30.7
		Bronchus or lung, unspecified - Malignant neoplasms	C34.9	70-74	70-74	More than one race	M	Hispanic or Latino	2135-2	45	106650	42.2
		Bronchus or lung, unspecified - Malignant neoplasms	C34.9	75-79	75-79	More than one race	M	Hispanic or Latino	2135-2	43	65662	65.5
		Bronchus or lung, unspecified - Malignant neoplasms	C34.9	80-84	80-84	More than one race	M	Hispanic or Latino	2135-2	34	39881	85.3
		Bronchus or lung, unspecified - Malignant neoplasms	C34.9	85-89	85-89	More than one race	M	Hispanic or Latino	2135-2	16	Not Applicable	Not Applicable
		Bronchus or lung, unspecified - Malignant neoplasms	C34.9	90-94	90-94	More than one race	M	Hispanic or Latino	2135-2	11	Not Applicable	Not Applicable
		Breast, unspecified - Malignant neoplasms	C50.9	35-39	35-39	More than one race	M	Hispanic or Latino	2135-2	10	604187	Unreliable
		Breast, unspecified - Malignant neoplasms	C50.9	50-54	50-54	More than one race	M	Hispanic or Latino	2135-2	16	345337	Unreliable
		Breast, unspecified - Malignant neoplasms	C50.9	55-59	55-59	More than one race	M	Hispanic or Latino	2135-2	13	291454	Unreliable
		Breast, unspecified - Malignant neoplasms	C50.9	60-64	60-64	More than one race	M	Hispanic or Latino	2135-2	12	229731	Unreliable
		Breast, unspecified - Malignant neoplasms	C50.9	65-69	65-69	More than one race	M	Hispanic or Latino	2135-2	19	159790	Unreliable
		Breast, unspecified - Malignant neoplasms	C50.9	70-74	70-74	More than one race	M	Hispanic or Latino	2135-2	15	106650	Unreliable
		Breast, unspecified - Malignant neoplasms	C50.9	75-79	75-79	More than one race	M	Hispanic or Latino	2135-2	13	65662	Unreliable
		Breast, unspecified - Malignant neoplasms	C50.9	80-84	80-84	More than one race	M	Hispanic or Latino	2135-2	10	39881	Unreliable
		Breast, unspecified - Malignant neoplasms	C50.9	85-89	85-89	More than one race	M	Hispanic or Latino	2135-2	10	Not Applicable	Not Applicable
		Malignant neoplasm of prostate	C61	65-69	65-69	More than one race	M	Hispanic or Latino	2135-2	13	159790	Unreliable
		Malignant neoplasm of prostate	C61	70-74	70-74	More than one race	M	Hispanic or Latino	2135-2	14	106650	Unreliable
		Malignant neoplasm of prostate	C61	75-79	75-79	More than one race	M	Hispanic or Latino	2135-2	13	65662	Unreliable
		Malignant neoplasm of prostate	C61	80-84	80-84	More than one race	M	Hispanic or Latino	2135-2	13	39881	Unreliable
		Malignant neoplasm of prostate	C61	85-89	85-89	More than one race	M	Hispanic or Latino	2135-2	14	Not Applicable	Not Applicable
		Malignant neoplasm without specification of site	C80	65-69	65-69	More than one race	M	Hispanic or Latino	2135-2	10	159790	Unreliable
American Indian or Alaska Native
Not Hispanic or Latino
		Tongue, unspecified - Malignant neoplasms	C02.9	60-64	60-64	American Indian or Alaska Native	1002-5	Not Hispanic or Latino	2186-2	17	717817	Unreliable
		Oesophagus, unspecified - Malignant neoplasms	C15.9	45-49	45-49	American Indian or Alaska Native	1002-5	Not Hispanic or Latino	2186-2	11	702579	Unreliable
		Oesophagus, unspecified - Malignant neoplasms	C15.9	50-54	50-54	American Indian or Alaska Native	1002-5	Not Hispanic or Latino	2186-2	19	721967	Unreliable
		Oesophagus, unspecified - Malignant neoplasms	C15.9	55-59	55-59	American Indian or Alaska Native	1002-5	Not Hispanic or Latino	2186-2	62	769356	8.1
		Oesophagus, unspecified - Malignant neoplasms	C15.9	60-64	60-64	American Indian or Alaska Native	1002-5	Not Hispanic or Latino	2186-2	58	717817	8.1
		Oesophagus, unspecified - Malignant neoplasms	C15.9	65-69	65-69	American Indian or Alaska Native	1002-5	Not Hispanic or Latino	2186-2	64	573574	11.2
		Oesophagus, unspecified - Malignant neoplasms	C15.9	70-74	70-74	American Indian or Alaska Native	1002-5	Not Hispanic or Latino	2186-2	60	427842	14
		Oesophagus, unspecified - Malignant neoplasms	C15.9	75-79	75-79	American Indian or Alaska Native	1002-5	Not Hispanic or Latino	2186-2	39	270405	14.4
		Oesophagus, unspecified - Malignant neoplasms	C15.9	80-84	80-84	American Indian or Alaska Native	1002-5	Not Hispanic or Latino	2186-2	33	164627	20
		Oesophagus, unspecified - Malignant neoplasms	C15.9	85-89	85-89	American Indian or Alaska Native	1002-5	Not Hispanic or Latino	2186-2	10	Not Applicable	Not Applicable
		Stomach, unspecified - Malignant neoplasms	C16.9	35-39	35-39	American Indian or Alaska Native	1002-5	Not Hispanic or Latino	2186-2	12	804125	Unreliable
		Stomach, unspecified - Malignant neoplasms	C16.9	40-44	40-44	American Indian or Alaska Native	1002-5	Not Hispanic or Latino	2186-2	19	729367	Unreliable
		Stomach, unspecified - Malignant neoplasms	C16.9	45-49	45-49	American Indian or Alaska Native	1002-5	Not Hispanic or Latino	2186-2	23	702579	3.3
		Stomach, unspecified - Malignant neoplasms	C16.9	50-54	50-54	American Indian or Alaska Native	1002-5	Not Hispanic or Latino	2186-2	32	721967	4.4
		Stomach, unspecified - Malignant neoplasms	C16.9	55-59	55-59	American Indian or Alaska Native	1002-5	Not Hispanic or Latino	2186-2	31	769356	4
		Stomach, unspecified - Malignant neoplasms	C16.9	60-64	60-64	American Indian or Alaska Native	1002-5	Not Hispanic or Latino	2186-2	50	717817	7
		Stomach, unspecified - Malignant neoplasms	C16.9	65-69	65-69	American Indian or Alaska Native	1002-5	Not Hispanic or Latino	2186-2	62	573574	10.8
		Stomach, unspecified - Malignant neoplasms	C16.9	70-74	70-74	American Indian or Alaska Native	1002-5	Not Hispanic or Latino	2186-2	63	427842	14.7
		Stomach, unspecified - Malignant neoplasms	C16.9	75-79	75-79	American Indian or Alaska Native	1002-5	Not Hispanic or Latino	2186-2	46	270405	17
		Stomach, unspecified - Malignant neoplasms	C16.9	80-84	80-84	American Indian or Alaska Native	1002-5	Not Hispanic or Latino	2186-2	49	164627	29.8
		Stomach, unspecified - Malignant neoplasms	C16.9	85-89	85-89	American Indian or Alaska Native	1002-5	Not Hispanic or Latino	2186-2	22	Not Applicable	Not Applicable
		Stomach, unspecified - Malignant neoplasms	C16.9	90-94	90-94	American Indian or Alaska Native	1002-5	Not Hispanic or Latino	2186-2	10	Not Applicable	Not Applicable
		Colon, unspecified - Malignant neoplasms	C18.9	35-39	35-39	American Indian or Alaska Native	1002-5	Not Hispanic or Latino	2186-2	18	804125	Unreliable
		Colon, unspecified - Malignant neoplasms	C18.9	40-44	40-44	American Indian or Alaska Native	1002-5	Not Hispanic or Latino	2186-2	32	729367	4.4
		Colon, unspecified - Malignant neoplasms	C18.9	45-49	45-49	American Indian or Alaska Native	1002-5	Not Hispanic or Latino	2186-2	46	702579	6.5
		Colon, unspecified - Malignant neoplasms	C18.9	50-54	50-54	American Indian or Alaska Native	1002-5	Not Hispanic or Latino	2186-2	76	721967	10.5
		Colon, unspecified - Malignant neoplasms	C18.9	55-59	55-59	American Indian or Alaska Native	1002-5	Not Hispanic or Latino	2186-2	114	769356	14.8
		Colon, unspecified - Malignant neoplasms	C18.9	60-64	60-64	American Indian or Alaska Native	1002-5	Not Hispanic or Latino	2186-2	143	717817	19.9
		Colon, unspecified - Malignant neoplasms	C18.9	65-69	65-69	American Indian or Alaska Native	1002-5	Not Hispanic or Latino	2186-2	159	573574	27.7
		Colon, unspecified - Malignant neoplasms	C18.9	70-74	70-74	American Indian or Alaska Native	1002-5	Not Hispanic or Latino	2186-2	131	427842	30.6
		Colon, unspecified - Malignant neoplasms	C18.9	75-79	75-79	American Indian or Alaska Native	1002-5	Not Hispanic or Latino	2186-2	128	270405	47.3
		Colon, unspecified - Malignant neoplasms	C18.9	80-84	80-84	American Indian or Alaska Native	1002-5	Not Hispanic or Latino	2186-2	108	164627	65.6
		Colon, unspecified - Malignant neoplasms	C18.9	85-89	85-89	American Indian or Alaska Native	1002-5	Not Hispanic or Latino	2186-2	79	Not Applicable	Not Applicable
		Colon, unspecified - Malignant neoplasms	C18.9	90-94	90-94	American Indian or Alaska Native	1002-5	Not Hispanic or Latino	2186-2	36	Not Applicable	Not Applicable
		Malignant neoplasm of rectosigmoid junction	C19	50-54	50-54	American Indian or Alaska Native	1002-5	Not Hispanic or Latino	2186-2	14	721967	Unreliable
		Malignant neoplasm of rectosigmoid junction	C19	55-59	55-59	American Indian or Alaska Native	1002-5	Not Hispanic or Latino	2186-2	11	769356	Unreliable
		Malignant neoplasm of rectosigmoid junction	C19	60-64	60-64	American Indian or Alaska Native	1002-5	Not Hispanic or Latino	2186-2	19	717817	Unreliable
		Malignant neoplasm of rectosigmoid junction	C19	65-69	65-69	American Indian or Alaska Native	1002-5	Not Hispanic or Latino	2186-2	16	573574	Unreliable
		Malignant neoplasm of rectosigmoid junction	C19	70-74	70-74	American Indian or Alaska Native	1002-5	Not Hispanic or Latino	2186-2	13	427842	Unreliable
		Malignant neoplasm of rectosigmoid junction	C19	75-79	75-79	American Indian or Alaska Native	1002-5	Not Hispanic or Latino	2186-2	12	270405	Unreliable
		Malignant neoplasm of rectum	C20	45-49	45-49	American Indian or Alaska Native	1002-5	Not Hispanic or Latino	2186-2	17	702579	Unreliable
		Malignant neoplasm of rectum	C20	50-54	50-54	American Indian or Alaska Native	1002-5	Not Hispanic or Latino	2186-2	29	721967	4
		Malignant neoplasm of rectum	C20	55-59	55-59	American Indian or Alaska Native	1002-5	Not Hispanic or Latino	2186-2	42	769356	5.5
		Malignant neoplasm of rectum	C20	60-64	60-64	American Indian or Alaska Native	1002-5	Not Hispanic or Latino	2186-2	34	717817	4.7
		Malignant neoplasm of rectum	C20	65-69	65-69	American Indian or Alaska Native	1002-5	Not Hispanic or Latino	2186-2	33	573574	5.8
		Malignant neoplasm of rectum	C20	70-74	70-74	American Indian or Alaska Native	1002-5	Not Hispanic or Latino	2186-2	31	427842	7.2
		Malignant neoplasm of rectum	C20	75-79	75-79	American Indian or Alaska Native	1002-5	Not Hispanic or Latino	2186-2	22	270405	8.1
		Malignant neoplasm of rectum	C20	80-84	80-84	American Indian or Alaska Native	1002-5	Not Hispanic or Latino	2186-2	18	164627	Unreliable
		Malignant neoplasm of rectum	C20	85-89	85-89	American Indian or Alaska Native	1002-5	Not Hispanic or Latino	2186-2	12	Not Applicable	Not Applicable
		Liver cell carcinoma - Malignant neoplasms	C22.0	50-54	50-54	American Indian or Alaska Native	1002-5	Not Hispanic or Latino	2186-2	38	721967	5.3
		Liver cell carcinoma - Malignant neoplasms	C22.0	55-59	55-59	American Indian or Alaska Native	1002-5	Not Hispanic or Latino	2186-2	95	769356	12.3
		Liver cell carcinoma - Malignant neoplasms	C22.0	60-64	60-64	American Indian or Alaska Native	1002-5	Not Hispanic or Latino	2186-2	126	717817	17.6
		Liver cell carcinoma - Malignant neoplasms	C22.0	65-69	65-69	American Indian or Alaska Native	1002-5	Not Hispanic or Latino	2186-2	133	573574	23.2
		Liver cell carcinoma - Malignant neoplasms	C22.0	70-74	70-74	American Indian or Alaska Native	1002-5	Not Hispanic or Latino	2186-2	112	427842	26.2
		Liver cell carcinoma - Malignant neoplasms	C22.0	75-79	75-79	American Indian or Alaska Native	1002-5	Not Hispanic or Latino	2186-2	58	270405	21.4
		Liver cell carcinoma - Malignant neoplasms	C22.0	80-84	80-84	American Indian or Alaska Native	1002-5	Not Hispanic or Latino	2186-2	37	164627	22.5
		Liver cell carcinoma - Malignant neoplasms	C22.0	85-89	85-89	American Indian or Alaska Native	1002-5	Not Hispanic or Latino	2186-2	18	Not Applicable	Not Applicable
		Intrahepatic bile duct carcinoma - Malignant neoplasms	C22.1	55-59	55-59	American Indian or Alaska Native	1002-5	Not Hispanic or Latino	2186-2	30	769356	3.9
		Intrahepatic bile duct carcinoma - Malignant neoplasms	C22.1	60-64	60-64	American Indian or Alaska Native	1002-5	Not Hispanic or Latino	2186-2	40	717817	5.6
		Intrahepatic bile duct carcinoma - Malignant neoplasms	C22.1	65-69	65-69	American Indian or Alaska Native	1002-5	Not Hispanic or Latino	2186-2	55	573574	9.6
		Intrahepatic bile duct carcinoma - Malignant neoplasms	C22.1	70-74	70-74	American Indian or Alaska Native	1002-5	Not Hispanic or Latino	2186-2	42	427842	9.8
		Intrahepatic bile duct carcinoma - Malignant neoplasms	C22.1	75-79	75-79	American Indian or Alaska Native	1002-5	Not Hispanic or Latino	2186-2	25	270405	9.2
		Intrahepatic bile duct carcinoma - Malignant neoplasms	C22.1	80-84	80-84	American Indian or Alaska Native	1002-5	Not Hispanic or Latino	2186-2	24	164627	14.6
		Liver, unspecified - Malignant neoplasms	C22.9	50-54	50-54	American Indian or Alaska Native	1002-5	Not Hispanic or Latino	2186-2	21	721967	2.9
		Liver, unspecified - Malignant neoplasms	C22.9	55-59	55-59	American Indian or Alaska Native	1002-5	Not Hispanic or Latino	2186-2	45	769356	5.8
		Liver, unspecified - Malignant neoplasms	C22.9	60-64	60-64	American Indian or Alaska Native	1002-5	Not Hispanic or Latino	2186-2	59	717817	8.2
		Liver, unspecified - Malignant neoplasms	C22.9	65-69	65-69	American Indian or Alaska Native	1002-5	Not Hispanic or Latino	2186-2	66	573574	11.5
		Liver, unspecified - Malignant neoplasms	C22.9	70-74	70-74	American Indian or Alaska Native	1002-5	Not Hispanic or Latino	2186-2	52	427842	12.2
		Liver, unspecified - Malignant neoplasms	C22.9	75-79	75-79	American Indian or Alaska Native	1002-5	Not Hispanic or Latino	2186-2	42	270405	15.5
		Liver, unspecified - Malignant neoplasms	C22.9	80-84	80-84	American Indian or Alaska Native	1002-5	Not Hispanic or Latino	2186-2	40	164627	24.3
		Liver, unspecified - Malignant neoplasms	C22.9	85-89	85-89	American Indian or Alaska Native	1002-5	Not Hispanic or Latino	2186-2	20	Not Applicable	Not Applicable
		Malignant neoplasm of gallbladder	C23	60-64	60-64	American Indian or Alaska Native	1002-5	Not Hispanic or Latino	2186-2	12	717817	Unreliable
		Malignant neoplasm of gallbladder	C23	65-69	65-69	American Indian or Alaska Native	1002-5	Not Hispanic or Latino	2186-2	19	573574	Unreliable
		Malignant neoplasm of gallbladder	C23	70-74	70-74	American Indian or Alaska Native	1002-5	Not Hispanic or Latino	2186-2	12	427842	Unreliable
		Malignant neoplasm of gallbladder	C23	80-84	80-84	American Indian or Alaska Native	1002-5	Not Hispanic or Latino	2186-2	19	164627	Unreliable
		Pancreas, unspecified - Malignant neoplasms	C25.9	40-44	40-44	American Indian or Alaska Native	1002-5	Not Hispanic or Latino	2186-2	12	729367	Unreliable
		Pancreas, unspecified - Malignant neoplasms	C25.9	45-49	45-49	American Indian or Alaska Native	1002-5	Not Hispanic or Latino	2186-2	35	702579	5
		Pancreas, unspecified - Malignant neoplasms	C25.9	50-54	50-54	American Indian or Alaska Native	1002-5	Not Hispanic or Latino	2186-2	67	721967	9.3
		Pancreas, unspecified - Malignant neoplasms	C25.9	55-59	55-59	American Indian or Alaska Native	1002-5	Not Hispanic or Latino	2186-2	96	769356	12.5
		Pancreas, unspecified - Malignant neoplasms	C25.9	60-64	60-64	American Indian or Alaska Native	1002-5	Not Hispanic or Latino	2186-2	178	717817	24.8
		Pancreas, unspecified - Malignant neoplasms	C25.9	65-69	65-69	American Indian or Alaska Native	1002-5	Not Hispanic or Latino	2186-2	160	573574	27.9
		Pancreas, unspecified - Malignant neoplasms	C25.9	70-74	70-74	American Indian or Alaska Native	1002-5	Not Hispanic or Latino	2186-2	157	427842	36.7
		Pancreas, unspecified - Malignant neoplasms	C25.9	75-79	75-79	American Indian or Alaska Native	1002-5	Not Hispanic or Latino	2186-2	136	270405	50.3
		Pancreas, unspecified - Malignant neoplasms	C25.9	80-84	80-84	American Indian or Alaska Native	1002-5	Not Hispanic or Latino	2186-2	98	164627	59.5
		Pancreas, unspecified - Malignant neoplasms	C25.9	85-89	85-89	American Indian or Alaska Native	1002-5	Not Hispanic or Latino	2186-2	53	Not Applicable	Not Applicable
		Pancreas, unspecified - Malignant neoplasms	C25.9	90-94	90-94	American Indian or Alaska Native	1002-5	Not Hispanic or Latino	2186-2	22	Not Applicable	Not Applicable
		Ill-defined sites within the digestive system - Malignant neoplasms	C26.9	75-79	75-79	American Indian or Alaska Native	1002-5	Not Hispanic or Latino	2186-2	11	270405	Unreliable
		Larynx, unspecified - Malignant neoplasms	C32.9	55-59	55-59	American Indian or Alaska Native	1002-5	Not Hispanic or Latino	2186-2	16	769356	Unreliable
		Larynx, unspecified - Malignant neoplasms	C32.9	65-69	65-69	American Indian or Alaska Native	1002-5	Not Hispanic or Latino	2186-2	22	573574	3.8
		Larynx, unspecified - Malignant neoplasms	C32.9	70-74	70-74	American Indian or Alaska Native	1002-5	Not Hispanic or Latino	2186-2	12	427842	Unreliable
		Upper lobe, bronchus or lung - Malignant neoplasms	C34.1	75-79	75-79	American Indian or Alaska Native	1002-5	Not Hispanic or Latino	2186-2	12	270405	Unreliable
		Lower lobe, bronchus or lung - Malignant neoplasms	C34.3	75-79	75-79	American Indian or Alaska Native	1002-5	Not Hispanic or Latino	2186-2	11	270405	Unreliable
		Bronchus or lung, unspecified - Malignant neoplasms	C34.9	40-44	40-44	American Indian or Alaska Native	1002-5	Not Hispanic or Latino	2186-2	16	729367	Unreliable
		Bronchus or lung, unspecified - Malignant neoplasms	C34.9	45-49	45-49	American Indian or Alaska Native	1002-5	Not Hispanic or Latino	2186-2	48	702579	6.8
		Bronchus or lung, unspecified - Malignant neoplasms	C34.9	50-54	50-54	American Indian or Alaska Native	1002-5	Not Hispanic or Latino	2186-2	127	721967	17.6
		Bronchus or lung, unspecified - Malignant neoplasms	C34.9	55-59	55-59	American Indian or Alaska Native	1002-5	Not Hispanic or Latino	2186-2	314	769356	40.8
		Bronchus or lung, unspecified - Malignant neoplasms	C34.9	60-64	60-64	American Indian or Alaska Native	1002-5	Not Hispanic or Latino	2186-2	513	717817	71.5
		Bronchus or lung, unspecified - Malignant neoplasms	C34.9	65-69	65-69	American Indian or Alaska Native	1002-5	Not Hispanic or Latino	2186-2	554	573574	96.6
		Bronchus or lung, unspecified - Malignant neoplasms	C34.9	70-74	70-74	American Indian or Alaska Native	1002-5	Not Hispanic or Latino	2186-2	617	427842	144.2
		Bronchus or lung, unspecified - Malignant neoplasms	C34.9	75-79	75-79	American Indian or Alaska Native	1002-5	Not Hispanic or Latino	2186-2	520	270405	192.3
		Bronchus or lung, unspecified - Malignant neoplasms	C34.9	80-84	80-84	American Indian or Alaska Native	1002-5	Not Hispanic or Latino	2186-2	356	164627	216.2
		Bronchus or lung, unspecified - Malignant neoplasms	C34.9	85-89	85-89	American Indian or Alaska Native	1002-5	Not Hispanic or Latino	2186-2	183	Not Applicable	Not Applicable
		Bronchus or lung, unspecified - Malignant neoplasms	C34.9	90-94	90-94	American Indian or Alaska Native	1002-5	Not Hispanic or Latino	2186-2	61	Not Applicable	Not Applicable
		Malignant melanoma of skin, unspecified - Malignant neoplasms	C43.9	55-59	55-59	American Indian or Alaska Native	1002-5	Not Hispanic or Latino	2186-2	12	769356	Unreliable
		Malignant melanoma of skin, unspecified - Malignant neoplasms	C43.9	80-84	80-84	American Indian or Alaska Native	1002-5	Not Hispanic or Latino	2186-2	10	164627	Unreliable
		Connective and soft tissue, unspecified - Malignant neoplasms	C49.9	55-59	55-59	American Indian or Alaska Native	1002-5	Not Hispanic or Latino	2186-2	10	769356	Unreliable
		Connective and soft tissue, unspecified - Malignant neoplasms	C49.9	60-64	60-64	American Indian or Alaska Native	1002-5	Not Hispanic or Latino	2186-2	12	717817	Unreliable
		Connective and soft tissue, unspecified - Malignant neoplasms	C49.9	80-84	80-84	American Indian or Alaska Native	1002-5	Not Hispanic or Latino	2186-2	10	164627	Unreliable
		Breast, unspecified - Malignant neoplasms	C50.9	30-34	30-34	American Indian or Alaska Native	1002-5	Not Hispanic or Latino	2186-2	12	903138	Unreliable
		Breast, unspecified - Malignant neoplasms	C50.9	35-39	35-39	American Indian or Alaska Native	1002-5	Not Hispanic or Latino	2186-2	18	804125	Unreliable
		Breast, unspecified - Malignant neoplasms	C50.9	40-44	40-44	American Indian or Alaska Native	1002-5	Not Hispanic or Latino	2186-2	39	729367	5.3
		Breast, unspecified - Malignant neoplasms	C50.9	45-49	45-49	American Indian or Alaska Native	1002-5	Not Hispanic or Latino	2186-2	49	702579	7
		Breast, unspecified - Malignant neoplasms	C50.9	50-54	50-54	American Indian or Alaska Native	1002-5	Not Hispanic or Latino	2186-2	72	721967	10
		Breast, unspecified - Malignant neoplasms	C50.9	55-59	55-59	American Indian or Alaska Native	1002-5	Not Hispanic or Latino	2186-2	107	769356	13.9
		Breast, unspecified - Malignant neoplasms	C50.9	60-64	60-64	American Indian or Alaska Native	1002-5	Not Hispanic or Latino	2186-2	123	717817	17.1
		Breast, unspecified - Malignant neoplasms	C50.9	65-69	65-69	American Indian or Alaska Native	1002-5	Not Hispanic or Latino	2186-2	147	573574	25.6
		Breast, unspecified - Malignant neoplasms	C50.9	70-74	70-74	American Indian or Alaska Native	1002-5	Not Hispanic or Latino	2186-2	130	427842	30.4
		Breast, unspecified - Malignant neoplasms	C50.9	75-79	75-79	American Indian or Alaska Native	1002-5	Not Hispanic or Latino	2186-2	123	270405	45.5
		Breast, unspecified - Malignant neoplasms	C50.9	80-84	80-84	American Indian or Alaska Native	1002-5	Not Hispanic or Latino	2186-2	66	164627	40.1
		Breast, unspecified - Malignant neoplasms	C50.9	85-89	85-89	American Indian or Alaska Native	1002-5	Not Hispanic or Latino	2186-2	52	Not Applicable	Not Applicable
		Breast, unspecified - Malignant neoplasms	C50.9	90-94	90-94	American Indian or Alaska Native	1002-5	Not Hispanic or Latino	2186-2	23	Not Applicable	Not Applicable
		Cervix uteri, unspecified - Malignant neoplasms	C53.9	30-34	30-34	American Indian or Alaska Native	1002-5	Not Hispanic or Latino	2186-2	13	903138	Unreliable
		Cervix uteri, unspecified - Malignant neoplasms	C53.9	40-44	40-44	American Indian or Alaska Native	1002-5	Not Hispanic or Latino	2186-2	19	729367	Unreliable
		Cervix uteri, unspecified - Malignant neoplasms	C53.9	45-49	45-49	American Indian or Alaska Native	1002-5	Not Hispanic or Latino	2186-2	22	702579	3.1
		Cervix uteri, unspecified - Malignant neoplasms	C53.9	50-54	50-54	American Indian or Alaska Native	1002-5	Not Hispanic or Latino	2186-2	15	721967	Unreliable
		Cervix uteri, unspecified - Malignant neoplasms	C53.9	55-59	55-59	American Indian or Alaska Native	1002-5	Not Hispanic or Latino	2186-2	21	769356	2.7
		Cervix uteri, unspecified - Malignant neoplasms	C53.9	60-64	60-64	American Indian or Alaska Native	1002-5	Not Hispanic or Latino	2186-2	24	717817	3.3
		Cervix uteri, unspecified - Malignant neoplasms	C53.9	65-69	65-69	American Indian or Alaska Native	1002-5	Not Hispanic or Latino	2186-2	20	573574	3.5
		Endometrium - Malignant neoplasms	C54.1	45-49	45-49	American Indian or Alaska Native	1002-5	Not Hispanic or Latino	2186-2	10	702579	Unreliable
		Endometrium - Malignant neoplasms	C54.1	50-54	50-54	American Indian or Alaska Native	1002-5	Not Hispanic or Latino	2186-2	10	721967	Unreliable
		Endometrium - Malignant neoplasms	C54.1	55-59	55-59	American Indian or Alaska Native	1002-5	Not Hispanic or Latino	2186-2	16	769356	Unreliable
		Endometrium - Malignant neoplasms	C54.1	60-64	60-64	American Indian or Alaska Native	1002-5	Not Hispanic or Latino	2186-2	24	717817	3.3
		Endometrium - Malignant neoplasms	C54.1	65-69	65-69	American Indian or Alaska Native	1002-5	Not Hispanic or Latino	2186-2	33	573574	5.8
		Endometrium - Malignant neoplasms	C54.1	70-74	70-74	American Indian or Alaska Native	1002-5	Not Hispanic or Latino	2186-2	27	427842	6.3
		Endometrium - Malignant neoplasms	C54.1	75-79	75-79	American Indian or Alaska Native	1002-5	Not Hispanic or Latino	2186-2	13	270405	Unreliable
		Endometrium - Malignant neoplasms	C54.1	80-84	80-84	American Indian or Alaska Native	1002-5	Not Hispanic or Latino	2186-2	12	164627	Unreliable
		Malignant neoplasm of uterus, part unspecified	C55	60-64	60-64	American Indian or Alaska Native	1002-5	Not Hispanic or Latino	2186-2	16	717817	Unreliable
		Malignant neoplasm of uterus, part unspecified	C55	65-69	65-69	American Indian or Alaska Native	1002-5	Not Hispanic or Latino	2186-2	20	573574	3.5
		Malignant neoplasm of uterus, part unspecified	C55	70-74	70-74	American Indian or Alaska Native	1002-5	Not Hispanic or Latino	2186-2	18	427842	Unreliable
		Malignant neoplasm of uterus, part unspecified	C55	75-79	75-79	American Indian or Alaska Native	1002-5	Not Hispanic or Latino	2186-2	15	270405	Unreliable
		Malignant neoplasm of uterus, part unspecified	C55	80-84	80-84	American Indian or Alaska Native	1002-5	Not Hispanic or Latino	2186-2	12	164627	Unreliable
		Malignant neoplasm of ovary	C56	45-49	45-49	American Indian or Alaska Native	1002-5	Not Hispanic or Latino	2186-2	14	702579	Unreliable
		Malignant neoplasm of ovary	C56	50-54	50-54	American Indian or Alaska Native	1002-5	Not Hispanic or Latino	2186-2	22	721967	3
		Malignant neoplasm of ovary	C56	55-59	55-59	American Indian or Alaska Native	1002-5	Not Hispanic or Latino	2186-2	38	769356	4.9
		Malignant neoplasm of ovary	C56	60-64	60-64	American Indian or Alaska Native	1002-5	Not Hispanic or Latino	2186-2	39	717817	5.4
		Malignant neoplasm of ovary	C56	65-69	65-69	American Indian or Alaska Native	1002-5	Not Hispanic or Latino	2186-2	45	573574	7.8
		Malignant neoplasm of ovary	C56	70-74	70-74	American Indian or Alaska Native	1002-5	Not Hispanic or Latino	2186-2	60	427842	14
		Malignant neoplasm of ovary	C56	75-79	75-79	American Indian or Alaska Native	1002-5	Not Hispanic or Latino	2186-2	39	270405	14.4
		Malignant neoplasm of ovary	C56	80-84	80-84	American Indian or Alaska Native	1002-5	Not Hispanic or Latino	2186-2	27	164627	16.4
		Malignant neoplasm of ovary	C56	85-89	85-89	American Indian or Alaska Native	1002-5	Not Hispanic or Latino	2186-2	13	Not Applicable	Not Applicable
		Malignant neoplasm of prostate	C61	55-59	55-59	American Indian or Alaska Native	1002-5	Not Hispanic or Latino	2186-2	32	769356	4.2
		Malignant neoplasm of prostate	C61	60-64	60-64	American Indian or Alaska Native	1002-5	Not Hispanic or Latino	2186-2	56	717817	7.8
		Malignant neoplasm of prostate	C61	65-69	65-69	American Indian or Alaska Native	1002-5	Not Hispanic or Latino	2186-2	88	573574	15.3
		Malignant neoplasm of prostate	C61	70-74	70-74	American Indian or Alaska Native	1002-5	Not Hispanic or Latino	2186-2	115	427842	26.9
		Malignant neoplasm of prostate	C61	75-79	75-79	American Indian or Alaska Native	1002-5	Not Hispanic or Latino	2186-2	87	270405	32.2
		Malignant neoplasm of prostate	C61	80-84	80-84	American Indian or Alaska Native	1002-5	Not Hispanic or Latino	2186-2	120	164627	72.9
		Malignant neoplasm of prostate	C61	85-89	85-89	American Indian or Alaska Native	1002-5	Not Hispanic or Latino	2186-2	89	Not Applicable	Not Applicable
		Malignant neoplasm of prostate	C61	90-94	90-94	American Indian or Alaska Native	1002-5	Not Hispanic or Latino	2186-2	43	Not Applicable	Not Applicable
		Malignant neoplasm of prostate	C61	95-99	95-99	American Indian or Alaska Native	1002-5	Not Hispanic or Latino	2186-2	11	Not Applicable	Not Applicable
		Malignant neoplasm of kidney, except renal pelvis	C64	40-44	40-44	American Indian or Alaska Native	1002-5	Not Hispanic or Latino	2186-2	10	729367	Unreliable
		Malignant neoplasm of kidney, except renal pelvis	C64	45-49	45-49	American Indian or Alaska Native	1002-5	Not Hispanic or Latino	2186-2	19	702579	Unreliable
		Malignant neoplasm of kidney, except renal pelvis	C64	50-54	50-54	American Indian or Alaska Native	1002-5	Not Hispanic or Latino	2186-2	43	721967	6
		Malignant neoplasm of kidney, except renal pelvis	C64	55-59	55-59	American Indian or Alaska Native	1002-5	Not Hispanic or Latino	2186-2	54	769356	7
		Malignant neoplasm of kidney, except renal pelvis	C64	60-64	60-64	American Indian or Alaska Native	1002-5	Not Hispanic or Latino	2186-2	103	717817	14.3
		Malignant neoplasm of kidney, except renal pelvis	C64	65-69	65-69	American Indian or Alaska Native	1002-5	Not Hispanic or Latino	2186-2	85	573574	14.8
		Malignant neoplasm of kidney, except renal pelvis	C64	70-74	70-74	American Indian or Alaska Native	1002-5	Not Hispanic or Latino	2186-2	87	427842	20.3
		Malignant neoplasm of kidney, except renal pelvis	C64	75-79	75-79	American Indian or Alaska Native	1002-5	Not Hispanic or Latino	2186-2	72	270405	26.6
		Malignant neoplasm of kidney, except renal pelvis	C64	80-84	80-84	American Indian or Alaska Native	1002-5	Not Hispanic or Latino	2186-2	55	164627	33.4
		Malignant neoplasm of kidney, except renal pelvis	C64	85-89	85-89	American Indian or Alaska Native	1002-5	Not Hispanic or Latino	2186-2	31	Not Applicable	Not Applicable
		Malignant neoplasm of kidney, except renal pelvis	C64	90-94	90-94	American Indian or Alaska Native	1002-5	Not Hispanic or Latino	2186-2	20	Not Applicable	Not Applicable
		Bladder, unspecified - Malignant neoplasms	C67.9	55-59	55-59	American Indian or Alaska Native	1002-5	Not Hispanic or Latino	2186-2	14	769356	Unreliable
		Bladder, unspecified - Malignant neoplasms	C67.9	60-64	60-64	American Indian or Alaska Native	1002-5	Not Hispanic or Latino	2186-2	32	717817	4.5
		Bladder, unspecified - Malignant neoplasms	C67.9	65-69	65-69	American Indian or Alaska Native	1002-5	Not Hispanic or Latino	2186-2	33	573574	5.8
		Bladder, unspecified - Malignant neoplasms	C67.9	70-74	70-74	American Indian or Alaska Native	1002-5	Not Hispanic or Latino	2186-2	40	427842	9.3
		Bladder, unspecified - Malignant neoplasms	C67.9	75-79	75-79	American Indian or Alaska Native	1002-5	Not Hispanic or Latino	2186-2	34	270405	12.6
		Bladder, unspecified - Malignant neoplasms	C67.9	80-84	80-84	American Indian or Alaska Native	1002-5	Not Hispanic or Latino	2186-2	35	164627	21.3
		Bladder, unspecified - Malignant neoplasms	C67.9	85-89	85-89	American Indian or Alaska Native	1002-5	Not Hispanic or Latino	2186-2	29	Not Applicable	Not Applicable
		Bladder, unspecified - Malignant neoplasms	C67.9	90-94	90-94	American Indian or Alaska Native	1002-5	Not Hispanic or Latino	2186-2	14	Not Applicable	Not Applicable
		Brain, unspecified - Malignant neoplasms	C71.9	35-39	35-39	American Indian or Alaska Native	1002-5	Not Hispanic or Latino	2186-2	11	804125	Unreliable
		Brain, unspecified - Malignant neoplasms	C71.9	40-44	40-44	American Indian or Alaska Native	1002-5	Not Hispanic or Latino	2186-2	14	729367	Unreliable
		Brain, unspecified - Malignant neoplasms	C71.9	50-54	50-54	American Indian or Alaska Native	1002-5	Not Hispanic or Latino	2186-2	14	721967	Unreliable
		Brain, unspecified - Malignant neoplasms	C71.9	55-59	55-59	American Indian or Alaska Native	1002-5	Not Hispanic or Latino	2186-2	33	769356	4.3
		Brain, unspecified - Malignant neoplasms	C71.9	60-64	60-64	American Indian or Alaska Native	1002-5	Not Hispanic or Latino	2186-2	29	717817	4
		Brain, unspecified - Malignant neoplasms	C71.9	65-69	65-69	American Indian or Alaska Native	1002-5	Not Hispanic or Latino	2186-2	29	573574	5.1
		Brain, unspecified - Malignant neoplasms	C71.9	70-74	70-74	American Indian or Alaska Native	1002-5	Not Hispanic or Latino	2186-2	26	427842	6.1
		Brain, unspecified - Malignant neoplasms	C71.9	75-79	75-79	American Indian or Alaska Native	1002-5	Not Hispanic or Latino	2186-2	27	270405	10
		Brain, unspecified - Malignant neoplasms	C71.9	80-84	80-84	American Indian or Alaska Native	1002-5	Not Hispanic or Latino	2186-2	13	164627	Unreliable
		Malignant neoplasm of thyroid gland	C73	70-74	70-74	American Indian or Alaska Native	1002-5	Not Hispanic or Latino	2186-2	16	427842	Unreliable
		Secondary malignant neoplasm of liver - Malignant neoplasms	C78.7	60-64	60-64	American Indian or Alaska Native	1002-5	Not Hispanic or Latino	2186-2	16	717817	Unreliable
		Secondary malignant neoplasm of liver - Malignant neoplasms	C78.7	70-74	70-74	American Indian or Alaska Native	1002-5	Not Hispanic or Latino	2186-2	12	427842	Unreliable
		Secondary malignant neoplasm of other specified sites - Malignant neoplasms	C79.8	60-64	60-64	American Indian or Alaska Native	1002-5	Not Hispanic or Latino	2186-2	13	717817	Unreliable
		Secondary malignant neoplasm of other specified sites - Malignant neoplasms	C79.8	65-69	65-69	American Indian or Alaska Native	1002-5	Not Hispanic or Latino	2186-2	15	573574	Unreliable
		Malignant neoplasm without specification of site	C80	45-49	45-49	American Indian or Alaska Native	1002-5	Not Hispanic or Latino	2186-2	15	702579	Unreliable
		Malignant neoplasm without specification of site	C80	50-54	50-54	American Indian or Alaska Native	1002-5	Not Hispanic or Latino	2186-2	36	721967	5
		Malignant neoplasm without specification of site	C80	55-59	55-59	American Indian or Alaska Native	1002-5	Not Hispanic or Latino	2186-2	86	769356	11.2
		Malignant neoplasm without specification of site	C80	60-64	60-64	American Indian or Alaska Native	1002-5	Not Hispanic or Latino	2186-2	103	717817	14.3
		Malignant neoplasm without specification of site	C80	65-69	65-69	American Indian or Alaska Native	1002-5	Not Hispanic or Latino	2186-2	118	573574	20.6
		Malignant neoplasm without specification of site	C80	70-74	70-74	American Indian or Alaska Native	1002-5	Not Hispanic or Latino	2186-2	143	427842	33.4
		Malignant neoplasm without specification of site	C80	75-79	75-79	American Indian or Alaska Native	1002-5	Not Hispanic or Latino	2186-2	122	270405	45.1
		Malignant neoplasm without specification of site	C80	80-84	80-84	American Indian or Alaska Native	1002-5	Not Hispanic or Latino	2186-2	83	164627	50.4
		Malignant neoplasm without specification of site	C80	85-89	85-89	American Indian or Alaska Native	1002-5	Not Hispanic or Latino	2186-2	65	Not Applicable	Not Applicable
		Malignant neoplasm without specification of site	C80	90-94	90-94	American Indian or Alaska Native	1002-5	Not Hispanic or Latino	2186-2	30	Not Applicable	Not Applicable
		Non-Hodgkin lymphoma large cell (diffuse)	C83.3	60-64	60-64	American Indian or Alaska Native	1002-5	Not Hispanic or Latino	2186-2	13	717817	Unreliable
		Non-Hodgkin lymphoma large cell (diffuse)	C83.3	65-69	65-69	American Indian or Alaska Native	1002-5	Not Hispanic or Latino	2186-2	15	573574	Unreliable
		Non-Hodgkin lymphoma large cell (diffuse)	C83.3	70-74	70-74	American Indian or Alaska Native	1002-5	Not Hispanic or Latino	2186-2	16	427842	Unreliable
		Non-Hodgkin lymphoma large cell (diffuse)	C83.3	75-79	75-79	American Indian or Alaska Native	1002-5	Not Hispanic or Latino	2186-2	10	270405	Unreliable
		Non-Hodgkin lymphoma large cell (diffuse)	C83.3	80-84	80-84	American Indian or Alaska Native	1002-5	Not Hispanic or Latino	2186-2	16	164627	Unreliable
		Non-Hodgkin lymphoma large cell (diffuse)	C83.3	85-89	85-89	American Indian or Alaska Native	1002-5	Not Hispanic or Latino	2186-2	11	Not Applicable	Not Applicable
		B-cell lymphoma, unspecified - Malignant neoplasms	C85.1	60-64	60-64	American Indian or Alaska Native	1002-5	Not Hispanic or Latino	2186-2	11	717817	Unreliable
		B-cell lymphoma, unspecified - Malignant neoplasms	C85.1	65-69	65-69	American Indian or Alaska Native	1002-5	Not Hispanic or Latino	2186-2	10	573574	Unreliable
		B-cell lymphoma, unspecified - Malignant neoplasms	C85.1	70-74	70-74	American Indian or Alaska Native	1002-5	Not Hispanic or Latino	2186-2	16	427842	Unreliable
		B-cell lymphoma, unspecified - Malignant neoplasms	C85.1	75-79	75-79	American Indian or Alaska Native	1002-5	Not Hispanic or Latino	2186-2	16	270405	Unreliable
		B-cell lymphoma, unspecified - Malignant neoplasms	C85.1	80-84	80-84	American Indian or Alaska Native	1002-5	Not Hispanic or Latino	2186-2	12	164627	Unreliable
		Non-Hodgkin lymphoma, unspecified type	C85.9	55-59	55-59	American Indian or Alaska Native	1002-5	Not Hispanic or Latino	2186-2	10	769356	Unreliable
		Non-Hodgkin lymphoma, unspecified type	C85.9	60-64	60-64	American Indian or Alaska Native	1002-5	Not Hispanic or Latino	2186-2	13	717817	Unreliable
		Non-Hodgkin lymphoma, unspecified type	C85.9	65-69	65-69	American Indian or Alaska Native	1002-5	Not Hispanic or Latino	2186-2	19	573574	Unreliable
		Non-Hodgkin lymphoma, unspecified type	C85.9	70-74	70-74	American Indian or Alaska Native	1002-5	Not Hispanic or Latino	2186-2	19	427842	Unreliable
		Non-Hodgkin lymphoma, unspecified type	C85.9	75-79	75-79	American Indian or Alaska Native	1002-5	Not Hispanic or Latino	2186-2	16	270405	Unreliable
		Non-Hodgkin lymphoma, unspecified type	C85.9	80-84	80-84	American Indian or Alaska Native	1002-5	Not Hispanic or Latino	2186-2	24	164627	14.6
		Multiple myeloma - Malignant neoplasms	C90.0	50-54	50-54	American Indian or Alaska Native	1002-5	Not Hispanic or Latino	2186-2	13	721967	Unreliable
		Multiple myeloma - Malignant neoplasms	C90.0	55-59	55-59	American Indian or Alaska Native	1002-5	Not Hispanic or Latino	2186-2	22	769356	2.9
		Multiple myeloma - Malignant neoplasms	C90.0	60-64	60-64	American Indian or Alaska Native	1002-5	Not Hispanic or Latino	2186-2	22	717817	3.1
		Multiple myeloma - Malignant neoplasms	C90.0	65-69	65-69	American Indian or Alaska Native	1002-5	Not Hispanic or Latino	2186-2	42	573574	7.3
		Multiple myeloma - Malignant neoplasms	C90.0	70-74	70-74	American Indian or Alaska Native	1002-5	Not Hispanic or Latino	2186-2	56	427842	13.1
		Multiple myeloma - Malignant neoplasms	C90.0	75-79	75-79	American Indian or Alaska Native	1002-5	Not Hispanic or Latino	2186-2	47	270405	17.4
		Multiple myeloma - Malignant neoplasms	C90.0	80-84	80-84	American Indian or Alaska Native	1002-5	Not Hispanic or Latino	2186-2	34	164627	20.7
		Multiple myeloma - Malignant neoplasms	C90.0	85-89	85-89	American Indian or Alaska Native	1002-5	Not Hispanic or Latino	2186-2	20	Not Applicable	Not Applicable
		Acute myeloid leukaemia - Malignant neoplasms	C92.0	55-59	55-59	American Indian or Alaska Native	1002-5	Not Hispanic or Latino	2186-2	16	769356	Unreliable
		Acute myeloid leukaemia - Malignant neoplasms	C92.0	60-64	60-64	American Indian or Alaska Native	1002-5	Not Hispanic or Latino	2186-2	20	717817	2.8
		Acute myeloid leukaemia - Malignant neoplasms	C92.0	65-69	65-69	American Indian or Alaska Native	1002-5	Not Hispanic or Latino	2186-2	19	573574	Unreliable
		Acute myeloid leukaemia - Malignant neoplasms	C92.0	70-74	70-74	American Indian or Alaska Native	1002-5	Not Hispanic or Latino	2186-2	35	427842	8.2
		Acute myeloid leukaemia - Malignant neoplasms	C92.0	75-79	75-79	American Indian or Alaska Native	1002-5	Not Hispanic or Latino	2186-2	29	270405	10.7
		Acute myeloid leukaemia - Malignant neoplasms	C92.0	80-84	80-84	American Indian or Alaska Native	1002-5	Not Hispanic or Latino	2186-2	20	164627	12.1
		Malignant neoplasms of independent (primary) multiple sites	C97	55-59	55-59	American Indian or Alaska Native	1002-5	Not Hispanic or Latino	2186-2	12	769356	Unreliable
		Malignant neoplasms of independent (primary) multiple sites	C97	60-64	60-64	American Indian or Alaska Native	1002-5	Not Hispanic or Latino	2186-2	13	717817	Unreliable
		Malignant neoplasms of independent (primary) multiple sites	C97	65-69	65-69	American Indian or Alaska Native	1002-5	Not Hispanic or Latino	2186-2	17	573574	Unreliable
		Malignant neoplasms of independent (primary) multiple sites	C97	70-74	70-74	American Indian or Alaska Native	1002-5	Not Hispanic or Latino	2186-2	29	427842	6.8
		Malignant neoplasms of independent (primary) multiple sites	C97	75-79	75-79	American Indian or Alaska Native	1002-5	Not Hispanic or Latino	2186-2	17	270405	Unreliable
		Malignant neoplasms of independent (primary) multiple sites	C97	80-84	80-84	American Indian or Alaska Native	1002-5	Not Hispanic or Latino	2186-2	16	164627	Unreliable
		Malignant neoplasms of independent (primary) multiple sites	C97	85-89	85-89	American Indian or Alaska Native	1002-5	Not Hispanic or Latino	2186-2	11	Not Applicable	Not Applicable
		Myelodysplastic syndrome, unspecified - Uncertain neoplasms	D46.9	65-69	65-69	American Indian or Alaska Native	1002-5	Not Hispanic or Latino	2186-2	10	573574	Unreliable
		Myelodysplastic syndrome, unspecified - Uncertain neoplasms	D46.9	70-74	70-74	American Indian or Alaska Native	1002-5	Not Hispanic or Latino	2186-2	18	427842	Unreliable
		Myelodysplastic syndrome, unspecified - Uncertain neoplasms	D46.9	75-79	75-79	American Indian or Alaska Native	1002-5	Not Hispanic or Latino	2186-2	22	270405	8.1
		Myelodysplastic syndrome, unspecified - Uncertain neoplasms	D46.9	80-84	80-84	American Indian or Alaska Native	1002-5	Not Hispanic or Latino	2186-2	10	164627	Unreliable
Hispanic or Latino
		Colon, unspecified - Malignant neoplasms	C18.9	70-74	70-74	American Indian or Alaska Native	1002-5	Hispanic or Latino	2135-2	11	145779	Unreliable
		Colon, unspecified - Malignant neoplasms	C18.9	75-79	75-79	American Indian or Alaska Native	1002-5	Hispanic or Latino	2135-2	10	85714	Unreliable
		Liver cell carcinoma - Malignant neoplasms	C22.0	60-64	60-64	American Indian or Alaska Native	1002-5	Hispanic or Latino	2135-2	10	328889	Unreliable
		Liver cell carcinoma - Malignant neoplasms	C22.0	65-69	65-69	American Indian or Alaska Native	1002-5	Hispanic or Latino	2135-2	13	224339	Unreliable
		Liver cell carcinoma - Malignant neoplasms	C22.0	70-74	70-74	American Indian or Alaska Native	1002-5	Hispanic or Latino	2135-2	11	145779	Unreliable
		Liver, unspecified - Malignant neoplasms	C22.9	60-64	60-64	American Indian or Alaska Native	1002-5	Hispanic or Latino	2135-2	11	328889	Unreliable
		Pancreas, unspecified - Malignant neoplasms	C25.9	60-64	60-64	American Indian or Alaska Native	1002-5	Hispanic or Latino	2135-2	15	328889	Unreliable
		Pancreas, unspecified - Malignant neoplasms	C25.9	75-79	75-79	American Indian or Alaska Native	1002-5	Hispanic or Latino	2135-2	11	85714	Unreliable
		Pancreas, unspecified - Malignant neoplasms	C25.9	80-84	80-84	American Indian or Alaska Native	1002-5	Hispanic or Latino	2135-2	11	50127	Unreliable
		Bronchus or lung, unspecified - Malignant neoplasms	C34.9	55-59	55-59	American Indian or Alaska Native	1002-5	Hispanic or Latino	2135-2	12	422772	Unreliable
		Bronchus or lung, unspecified - Malignant neoplasms	C34.9	60-64	60-64	American Indian or Alaska Native	1002-5	Hispanic or Latino	2135-2	14	328889	Unreliable
		Bronchus or lung, unspecified - Malignant neoplasms	C34.9	65-69	65-69	American Indian or Alaska Native	1002-5	Hispanic or Latino	2135-2	28	224339	12.5
		Bronchus or lung, unspecified - Malignant neoplasms	C34.9	70-74	70-74	American Indian or Alaska Native	1002-5	Hispanic or Latino	2135-2	27	145779	18.5
		Bronchus or lung, unspecified - Malignant neoplasms	C34.9	75-79	75-79	American Indian or Alaska Native	1002-5	Hispanic or Latino	2135-2	16	85714	Unreliable
		Bronchus or lung, unspecified - Malignant neoplasms	C34.9	80-84	80-84	American Indian or Alaska Native	1002-5	Hispanic or Latino	2135-2	14	50127	Unreliable
		Bronchus or lung, unspecified - Malignant neoplasms	C34.9	85-89	85-89	American Indian or Alaska Native	1002-5	Hispanic or Latino	2135-2	10	Not Applicable	Not Applicable
		Breast, unspecified - Malignant neoplasms	C50.9	60-64	60-64	American Indian or Alaska Native	1002-5	Hispanic or Latino	2135-2	12	328889	Unreliable
		Breast, unspecified - Malignant neoplasms	C50.9	70-74	70-74	American Indian or Alaska Native	1002-5	Hispanic or Latino	2135-2	10	145779	Unreliable
Native Hawaiian or Other Pacific Islander
Not Hispanic or Latino
		Oesophagus, unspecified - Malignant neoplasms	C15.9	60-64	60-64	Native Hawaiian or Other Pacific Islander	NHOPI	Not Hispanic or Latino	2186-2	17	150824	Unreliable
		Oesophagus, unspecified - Malignant neoplasms	C15.9	65-69	65-69	Native Hawaiian or Other Pacific Islander	NHOPI	Not Hispanic or Latino	2186-2	13	117896	Unreliable
		Oesophagus, unspecified - Malignant neoplasms	C15.9	70-74	70-74	Native Hawaiian or Other Pacific Islander	NHOPI	Not Hispanic or Latino	2186-2	10	87684	Unreliable
		Stomach, unspecified - Malignant neoplasms	C16.9	50-54	50-54	Native Hawaiian or Other Pacific Islander	NHOPI	Not Hispanic or Latino	2186-2	12	179436	Unreliable
		Stomach, unspecified - Malignant neoplasms	C16.9	55-59	55-59	Native Hawaiian or Other Pacific Islander	NHOPI	Not Hispanic or Latino	2186-2	15	173589	Unreliable
		Stomach, unspecified - Malignant neoplasms	C16.9	60-64	60-64	Native Hawaiian or Other Pacific Islander	NHOPI	Not Hispanic or Latino	2186-2	15	150824	Unreliable
		Stomach, unspecified - Malignant neoplasms	C16.9	65-69	65-69	Native Hawaiian or Other Pacific Islander	NHOPI	Not Hispanic or Latino	2186-2	17	117896	Unreliable
		Stomach, unspecified - Malignant neoplasms	C16.9	70-74	70-74	Native Hawaiian or Other Pacific Islander	NHOPI	Not Hispanic or Latino	2186-2	20	87684	22.8
		Stomach, unspecified - Malignant neoplasms	C16.9	75-79	75-79	Native Hawaiian or Other Pacific Islander	NHOPI	Not Hispanic or Latino	2186-2	15	53918	Unreliable
		Stomach, unspecified - Malignant neoplasms	C16.9	80-84	80-84	Native Hawaiian or Other Pacific Islander	NHOPI	Not Hispanic or Latino	2186-2	12	32224	Unreliable
		Colon, unspecified - Malignant neoplasms	C18.9	40-44	40-44	Native Hawaiian or Other Pacific Islander	NHOPI	Not Hispanic or Latino	2186-2	11	215332	Unreliable
		Colon, unspecified - Malignant neoplasms	C18.9	45-49	45-49	Native Hawaiian or Other Pacific Islander	NHOPI	Not Hispanic or Latino	2186-2	21	189676	11.1
		Colon, unspecified - Malignant neoplasms	C18.9	50-54	50-54	Native Hawaiian or Other Pacific Islander	NHOPI	Not Hispanic or Latino	2186-2	27	179436	15
		Colon, unspecified - Malignant neoplasms	C18.9	55-59	55-59	Native Hawaiian or Other Pacific Islander	NHOPI	Not Hispanic or Latino	2186-2	17	173589	Unreliable
		Colon, unspecified - Malignant neoplasms	C18.9	60-64	60-64	Native Hawaiian or Other Pacific Islander	NHOPI	Not Hispanic or Latino	2186-2	29	150824	19.2
		Colon, unspecified - Malignant neoplasms	C18.9	65-69	65-69	Native Hawaiian or Other Pacific Islander	NHOPI	Not Hispanic or Latino	2186-2	17	117896	Unreliable
		Colon, unspecified - Malignant neoplasms	C18.9	70-74	70-74	Native Hawaiian or Other Pacific Islander	NHOPI	Not Hispanic or Latino	2186-2	22	87684	25.1
		Colon, unspecified - Malignant neoplasms	C18.9	75-79	75-79	Native Hawaiian or Other Pacific Islander	NHOPI	Not Hispanic or Latino	2186-2	15	53918	Unreliable
		Colon, unspecified - Malignant neoplasms	C18.9	85-89	85-89	Native Hawaiian or Other Pacific Islander	NHOPI	Not Hispanic or Latino	2186-2	12	Not Applicable	Not Applicable
		Malignant neoplasm of rectum	C20	50-54	50-54	Native Hawaiian or Other Pacific Islander	NHOPI	Not Hispanic or Latino	2186-2	11	179436	Unreliable
		Malignant neoplasm of rectum	C20	60-64	60-64	Native Hawaiian or Other Pacific Islander	NHOPI	Not Hispanic or Latino	2186-2	11	150824	Unreliable
		Liver cell carcinoma - Malignant neoplasms	C22.0	35-39	35-39	Native Hawaiian or Other Pacific Islander	NHOPI	Not Hispanic or Latino	2186-2	10	250967	Unreliable
		Liver cell carcinoma - Malignant neoplasms	C22.0	40-44	40-44	Native Hawaiian or Other Pacific Islander	NHOPI	Not Hispanic or Latino	2186-2	11	215332	Unreliable
		Liver cell carcinoma - Malignant neoplasms	C22.0	45-49	45-49	Native Hawaiian or Other Pacific Islander	NHOPI	Not Hispanic or Latino	2186-2	10	189676	Unreliable
		Liver cell carcinoma - Malignant neoplasms	C22.0	55-59	55-59	Native Hawaiian or Other Pacific Islander	NHOPI	Not Hispanic or Latino	2186-2	19	173589	Unreliable
		Liver cell carcinoma - Malignant neoplasms	C22.0	60-64	60-64	Native Hawaiian or Other Pacific Islander	NHOPI	Not Hispanic or Latino	2186-2	32	150824	21.2
		Liver cell carcinoma - Malignant neoplasms	C22.0	65-69	65-69	Native Hawaiian or Other Pacific Islander	NHOPI	Not Hispanic or Latino	2186-2	23	117896	19.5
		Liver cell carcinoma - Malignant neoplasms	C22.0	70-74	70-74	Native Hawaiian or Other Pacific Islander	NHOPI	Not Hispanic or Latino	2186-2	16	87684	Unreliable
		Intrahepatic bile duct carcinoma - Malignant neoplasms	C22.1	65-69	65-69	Native Hawaiian or Other Pacific Islander	NHOPI	Not Hispanic or Latino	2186-2	12	117896	Unreliable
		Intrahepatic bile duct carcinoma - Malignant neoplasms	C22.1	70-74	70-74	Native Hawaiian or Other Pacific Islander	NHOPI	Not Hispanic or Latino	2186-2	18	87684	Unreliable
		Intrahepatic bile duct carcinoma - Malignant neoplasms	C22.1	75-79	75-79	Native Hawaiian or Other Pacific Islander	NHOPI	Not Hispanic or Latino	2186-2	12	53918	Unreliable
		Liver, unspecified - Malignant neoplasms	C22.9	65-69	65-69	Native Hawaiian or Other Pacific Islander	NHOPI	Not Hispanic or Latino	2186-2	12	117896	Unreliable
		Pancreas, unspecified - Malignant neoplasms	C25.9	45-49	45-49	Native Hawaiian or Other Pacific Islander	NHOPI	Not Hispanic or Latino	2186-2	12	189676	Unreliable
		Pancreas, unspecified - Malignant neoplasms	C25.9	50-54	50-54	Native Hawaiian or Other Pacific Islander	NHOPI	Not Hispanic or Latino	2186-2	19	179436	Unreliable
		Pancreas, unspecified - Malignant neoplasms	C25.9	55-59	55-59	Native Hawaiian or Other Pacific Islander	NHOPI	Not Hispanic or Latino	2186-2	26	173589	15
		Pancreas, unspecified - Malignant neoplasms	C25.9	60-64	60-64	Native Hawaiian or Other Pacific Islander	NHOPI	Not Hispanic or Latino	2186-2	38	150824	25.2
		Pancreas, unspecified - Malignant neoplasms	C25.9	65-69	65-69	Native Hawaiian or Other Pacific Islander	NHOPI	Not Hispanic or Latino	2186-2	39	117896	33.1
		Pancreas, unspecified - Malignant neoplasms	C25.9	70-74	70-74	Native Hawaiian or Other Pacific Islander	NHOPI	Not Hispanic or Latino	2186-2	39	87684	44.5
		Pancreas, unspecified - Malignant neoplasms	C25.9	75-79	75-79	Native Hawaiian or Other Pacific Islander	NHOPI	Not Hispanic or Latino	2186-2	34	53918	63.1
		Pancreas, unspecified - Malignant neoplasms	C25.9	80-84	80-84	Native Hawaiian or Other Pacific Islander	NHOPI	Not Hispanic or Latino	2186-2	23	32224	71.4
		Bronchus or lung, unspecified - Malignant neoplasms	C34.9	45-49	45-49	Native Hawaiian or Other Pacific Islander	NHOPI	Not Hispanic or Latino	2186-2	20	189676	10.5
		Bronchus or lung, unspecified - Malignant neoplasms	C34.9	50-54	50-54	Native Hawaiian or Other Pacific Islander	NHOPI	Not Hispanic or Latino	2186-2	33	179436	18.4
		Bronchus or lung, unspecified - Malignant neoplasms	C34.9	55-59	55-59	Native Hawaiian or Other Pacific Islander	NHOPI	Not Hispanic or Latino	2186-2	68	173589	39.2
		Bronchus or lung, unspecified - Malignant neoplasms	C34.9	60-64	60-64	Native Hawaiian or Other Pacific Islander	NHOPI	Not Hispanic or Latino	2186-2	105	150824	69.6
		Bronchus or lung, unspecified - Malignant neoplasms	C34.9	65-69	65-69	Native Hawaiian or Other Pacific Islander	NHOPI	Not Hispanic or Latino	2186-2	111	117896	94.2
		Bronchus or lung, unspecified - Malignant neoplasms	C34.9	70-74	70-74	Native Hawaiian or Other Pacific Islander	NHOPI	Not Hispanic or Latino	2186-2	129	87684	147.1
		Bronchus or lung, unspecified - Malignant neoplasms	C34.9	75-79	75-79	Native Hawaiian or Other Pacific Islander	NHOPI	Not Hispanic or Latino	2186-2	101	53918	187.3
		Bronchus or lung, unspecified - Malignant neoplasms	C34.9	80-84	80-84	Native Hawaiian or Other Pacific Islander	NHOPI	Not Hispanic or Latino	2186-2	61	32224	189.3
		Bronchus or lung, unspecified - Malignant neoplasms	C34.9	85-89	85-89	Native Hawaiian or Other Pacific Islander	NHOPI	Not Hispanic or Latino	2186-2	38	Not Applicable	Not Applicable
		Breast, unspecified - Malignant neoplasms	C50.9	35-39	35-39	Native Hawaiian or Other Pacific Islander	NHOPI	Not Hispanic or Latino	2186-2	11	250967	Unreliable
		Breast, unspecified - Malignant neoplasms	C50.9	40-44	40-44	Native Hawaiian or Other Pacific Islander	NHOPI	Not Hispanic or Latino	2186-2	24	215332	11.1
		Breast, unspecified - Malignant neoplasms	C50.9	45-49	45-49	Native Hawaiian or Other Pacific Islander	NHOPI	Not Hispanic or Latino	2186-2	23	189676	12.1
		Breast, unspecified - Malignant neoplasms	C50.9	50-54	50-54	Native Hawaiian or Other Pacific Islander	NHOPI	Not Hispanic or Latino	2186-2	35	179436	19.5
		Breast, unspecified - Malignant neoplasms	C50.9	55-59	55-59	Native Hawaiian or Other Pacific Islander	NHOPI	Not Hispanic or Latino	2186-2	44	173589	25.3
		Breast, unspecified - Malignant neoplasms	C50.9	60-64	60-64	Native Hawaiian or Other Pacific Islander	NHOPI	Not Hispanic or Latino	2186-2	60	150824	39.8
		Breast, unspecified - Malignant neoplasms	C50.9	65-69	65-69	Native Hawaiian or Other Pacific Islander	NHOPI	Not Hispanic or Latino	2186-2	65	117896	55.1
		Breast, unspecified - Malignant neoplasms	C50.9	70-74	70-74	Native Hawaiian or Other Pacific Islander	NHOPI	Not Hispanic or Latino	2186-2	38	87684	43.3
		Breast, unspecified - Malignant neoplasms	C50.9	75-79	75-79	Native Hawaiian or Other Pacific Islander	NHOPI	Not Hispanic or Latino	2186-2	20	53918	37.1
		Breast, unspecified - Malignant neoplasms	C50.9	80-84	80-84	Native Hawaiian or Other Pacific Islander	NHOPI	Not Hispanic or Latino	2186-2	21	32224	65.2
		Cervix uteri, unspecified - Malignant neoplasms	C53.9	45-49	45-49	Native Hawaiian or Other Pacific Islander	NHOPI	Not Hispanic or Latino	2186-2	10	189676	Unreliable
		Cervix uteri, unspecified - Malignant neoplasms	C53.9	50-54	50-54	Native Hawaiian or Other Pacific Islander	NHOPI	Not Hispanic or Latino	2186-2	10	179436	Unreliable
		Cervix uteri, unspecified - Malignant neoplasms	C53.9	55-59	55-59	Native Hawaiian or Other Pacific Islander	NHOPI	Not Hispanic or Latino	2186-2	10	173589	Unreliable
		Endometrium - Malignant neoplasms	C54.1	45-49	45-49	Native Hawaiian or Other Pacific Islander	NHOPI	Not Hispanic or Latino	2186-2	18	189676	Unreliable
		Endometrium - Malignant neoplasms	C54.1	50-54	50-54	Native Hawaiian or Other Pacific Islander	NHOPI	Not Hispanic or Latino	2186-2	11	179436	Unreliable
		Endometrium - Malignant neoplasms	C54.1	55-59	55-59	Native Hawaiian or Other Pacific Islander	NHOPI	Not Hispanic or Latino	2186-2	14	173589	Unreliable
		Endometrium - Malignant neoplasms	C54.1	60-64	60-64	Native Hawaiian or Other Pacific Islander	NHOPI	Not Hispanic or Latino	2186-2	18	150824	Unreliable
		Endometrium - Malignant neoplasms	C54.1	65-69	65-69	Native Hawaiian or Other Pacific Islander	NHOPI	Not Hispanic or Latino	2186-2	21	117896	17.8
		Endometrium - Malignant neoplasms	C54.1	70-74	70-74	Native Hawaiian or Other Pacific Islander	NHOPI	Not Hispanic or Latino	2186-2	15	87684	Unreliable
		Malignant neoplasm of uterus, part unspecified	C55	45-49	45-49	Native Hawaiian or Other Pacific Islander	NHOPI	Not Hispanic or Latino	2186-2	12	189676	Unreliable
		Malignant neoplasm of uterus, part unspecified	C55	50-54	50-54	Native Hawaiian or Other Pacific Islander	NHOPI	Not Hispanic or Latino	2186-2	12	179436	Unreliable
		Malignant neoplasm of uterus, part unspecified	C55	60-64	60-64	Native Hawaiian or Other Pacific Islander	NHOPI	Not Hispanic or Latino	2186-2	13	150824	Unreliable
		Malignant neoplasm of uterus, part unspecified	C55	65-69	65-69	Native Hawaiian or Other Pacific Islander	NHOPI	Not Hispanic or Latino	2186-2	13	117896	Unreliable
		Malignant neoplasm of uterus, part unspecified	C55	70-74	70-74	Native Hawaiian or Other Pacific Islander	NHOPI	Not Hispanic or Latino	2186-2	10	87684	Unreliable
		Malignant neoplasm of uterus, part unspecified	C55	75-79	75-79	Native Hawaiian or Other Pacific Islander	NHOPI	Not Hispanic or Latino	2186-2	10	53918	Unreliable
		Malignant neoplasm of ovary	C56	50-54	50-54	Native Hawaiian or Other Pacific Islander	NHOPI	Not Hispanic or Latino	2186-2	12	179436	Unreliable
		Malignant neoplasm of ovary	C56	60-64	60-64	Native Hawaiian or Other Pacific Islander	NHOPI	Not Hispanic or Latino	2186-2	14	150824	Unreliable
		Malignant neoplasm of ovary	C56	65-69	65-69	Native Hawaiian or Other Pacific Islander	NHOPI	Not Hispanic or Latino	2186-2	13	117896	Unreliable
		Malignant neoplasm of ovary	C56	70-74	70-74	Native Hawaiian or Other Pacific Islander	NHOPI	Not Hispanic or Latino	2186-2	10	87684	Unreliable
		Malignant neoplasm of prostate	C61	60-64	60-64	Native Hawaiian or Other Pacific Islander	NHOPI	Not Hispanic or Latino	2186-2	15	150824	Unreliable
		Malignant neoplasm of prostate	C61	65-69	65-69	Native Hawaiian or Other Pacific Islander	NHOPI	Not Hispanic or Latino	2186-2	30	117896	25.4
		Malignant neoplasm of prostate	C61	70-74	70-74	Native Hawaiian or Other Pacific Islander	NHOPI	Not Hispanic or Latino	2186-2	34	87684	38.8
		Malignant neoplasm of prostate	C61	75-79	75-79	Native Hawaiian or Other Pacific Islander	NHOPI	Not Hispanic or Latino	2186-2	33	53918	61.2
		Malignant neoplasm of prostate	C61	80-84	80-84	Native Hawaiian or Other Pacific Islander	NHOPI	Not Hispanic or Latino	2186-2	28	32224	86.9
		Malignant neoplasm of prostate	C61	85-89	85-89	Native Hawaiian or Other Pacific Islander	NHOPI	Not Hispanic or Latino	2186-2	19	Not Applicable	Not Applicable
		Malignant neoplasm of kidney, except renal pelvis	C64	65-69	65-69	Native Hawaiian or Other Pacific Islander	NHOPI	Not Hispanic or Latino	2186-2	12	117896	Unreliable
		Malignant neoplasm of kidney, except renal pelvis	C64	70-74	70-74	Native Hawaiian or Other Pacific Islander	NHOPI	Not Hispanic or Latino	2186-2	11	87684	Unreliable
		Bladder, unspecified - Malignant neoplasms	C67.9	80-84	80-84	Native Hawaiian or Other Pacific Islander	NHOPI	Not Hispanic or Latino	2186-2	11	32224	Unreliable
		Brain, unspecified - Malignant neoplasms	C71.9	55-59	55-59	Native Hawaiian or Other Pacific Islander	NHOPI	Not Hispanic or Latino	2186-2	11	173589	Unreliable
		Brain, unspecified - Malignant neoplasms	C71.9	65-69	65-69	Native Hawaiian or Other Pacific Islander	NHOPI	Not Hispanic or Latino	2186-2	10	117896	Unreliable
		Malignant neoplasm without specification of site	C80	45-49	45-49	Native Hawaiian or Other Pacific Islander	NHOPI	Not Hispanic or Latino	2186-2	13	189676	Unreliable
		Malignant neoplasm without specification of site	C80	50-54	50-54	Native Hawaiian or Other Pacific Islander	NHOPI	Not Hispanic or Latino	2186-2	15	179436	Unreliable
		Malignant neoplasm without specification of site	C80	55-59	55-59	Native Hawaiian or Other Pacific Islander	NHOPI	Not Hispanic or Latino	2186-2	28	173589	16.1
		Malignant neoplasm without specification of site	C80	60-64	60-64	Native Hawaiian or Other Pacific Islander	NHOPI	Not Hispanic or Latino	2186-2	18	150824	Unreliable
		Malignant neoplasm without specification of site	C80	65-69	65-69	Native Hawaiian or Other Pacific Islander	NHOPI	Not Hispanic or Latino	2186-2	26	117896	22.1
		Malignant neoplasm without specification of site	C80	70-74	70-74	Native Hawaiian or Other Pacific Islander	NHOPI	Not Hispanic or Latino	2186-2	26	87684	29.7
		Malignant neoplasm without specification of site	C80	75-79	75-79	Native Hawaiian or Other Pacific Islander	NHOPI	Not Hispanic or Latino	2186-2	15	53918	Unreliable
		Multiple myeloma - Malignant neoplasms	C90.0	60-64	60-64	Native Hawaiian or Other Pacific Islander	NHOPI	Not Hispanic or Latino	2186-2	11	150824	Unreliable
		Multiple myeloma - Malignant neoplasms	C90.0	70-74	70-74	Native Hawaiian or Other Pacific Islander	NHOPI	Not Hispanic or Latino	2186-2	13	87684	Unreliable
		Acute myeloid leukaemia - Malignant neoplasms	C92.0	60-64	60-64	Native Hawaiian or Other Pacific Islander	NHOPI	Not Hispanic or Latino	2186-2	12	150824	Unreliable
		Acute myeloid leukaemia - Malignant neoplasms	C92.0	65-69	65-69	Native Hawaiian or Other Pacific Islander	NHOPI	Not Hispanic or Latino	2186-2	10	117896	Unreliable
	---
	Dataset: Underlying Cause of Death, 2018-2022, Single Race
	Query Parameters:
	Five-Year Age Groups: 1-4 ; 5-9 ; 10-14 ; 15-19 ; 20-24 ; 25-29 ; 30-34 ; 35-39 ; 40-44
	; 45-49 ; 50-54 ; 55-59 ; 60-64 ; 65-69 ; 70-74 ; 75-79 ; 80-84 ; 85-89 ;
	90-94 ; 95-99
	ICD-10 Codes: C00-D48 (Neoplasms)
	Group By: Cause of death; Five-Year Age Groups; Single Race 6; Hispanic Origin
	Show Totals: Disabled
	Show Zero Values: Disabled
	Show Suppressed: False
	Calculate Rates Per: 100,000
	Rate Options: Default intercensal populations for 2001-2009 (except Infant Age Groups)
	---
	Help: See http://wonder.cdc.gov/wonder/help/ucd-expanded.html for more information.
	---
	Query Date: Jun 8, 2024 8:08:38 PM
	---
	Suggested Citation: Centers for Disease Control and Prevention, National Center for Health Statistics. National Vital Statistics
	System, Mortality 2018-2022 on CDC WONDER Online Database, released in 2024. Data are from the Multiple Cause of Death Files,
	2018-2022, as compiled from data provided by the 57 vital statistics jurisdictions through the Vital Statistics Cooperative
	Program. Accessed at http://wonder.cdc.gov/ucd-icd10-expanded.html on Jun 8, 2024 8:08:38 PM
	---
	Messages:
	1. The full results are too long to be displayed. Due to suppression constraints rows that are zero, suppressed or a total will
	not be available.
	---
	Caveats:
	1. Population and rates are labeled 'Not Applicable' when they include a subset of ages 85-100+ because populations are not
	available for those ages. More information: http://wonder.cdc.gov/wonder/help/ucd-expanded.html#Ages 85-100.
	2. Death rates are flagged as Unreliable when the rate is calculated with a numerator of 20 or less. More information:
	http://wonder.cdc.gov/wonder/help/ucd-expanded.html#Unreliable.
	3. Deaths of persons with Age "Not Stated" are included in "All" counts and rates, but are not distributed among age groups,
	so are not included in age-specific counts, age-specific rates or in any age-adjusted rates. More information:
	http://wonder.cdc.gov/wonder/help/ucd-expanded.html#Not Stated.
	4. Deaths of persons with Hispanic origin "Not Stated" are included in "All" counts and rates, but are not distributed among
	Hispanic Origin groups, so are not included in the Hispanic Origin specific counts and rates. More information:
	http://wonder.cdc.gov/wonder/help/ucd-expanded.html#Not Stated.
	5. Information included on the death certificate about the race and Hispanic ethnicity of the decedent is reported by the
	funeral director as provided by an informant, often the surviving next of kin, or, in the absence of an informant, on the basis
	of observation. Race and ethnicity information from the census is by self-report. To the extent that race and Hispanic origin
	are inconsistent between these two data sources, death rates will be biased. More information:
	http://wonder.cdc.gov/wonder/help/ucd-expanded.html#Racial Differences.
	6. The population figures for 2022 and later are single-race estimates of the July 1 resident population, from the Vintage
	2022 postcensal series released by the Census Bureau on June 22, 2023. The 2022 series is based on the Modified Blended Base
	produced by the US Census Bureau in lieu of the April 1, 2020 decennial population count. The Modified Blended Base consists of
	the blend of Vintage 2020 postcensal population estimates for April 1, 2020, 2020 Demographic Analysis Estimates, and 2020
	Census data from the internal Census Edited File (CEF). The population figures for 2021 are single-race estimates of the
	July 1 resident population, based on the Blended Base produced by the US Census Bureau in lieu of the April 1, 2020 decennial
	population count, from the Vintage 2021 postcensal series released by the Census Bureau on June 30, 2022. The population figures
	for year 2020 are single-race estimates of the July 1 resident population, from the Vintage 2020 postcensal series based on
	April 2010 Census, released by the Census Bureau on July 27, 2021. The population figures for year 2019 are single-race
	estimates of the July 1 resident population, from the Vintage 2019 postcensal series based on April 2010 Census, released by the
	Census Bureau on June 25, 2020. The population figures for year 2018 are single-race estimates of the July 1 resident
	population, from the Vintage 2018 postcensal series based on April 2010 Census, released by the Census Bureau on June 20, 2019.
	More information: http://wonder.cdc.gov/wonder/help/ucd-expanded.html#Population Data.
	7. Beginning with the 2018 data, changes have been implemented that affect the counts for ICD-10 cause of death codes O00-O99
	compared to previous practice. In addition, data for the cause of death codes O00-O99 for 2003 through 2017 reflect differences
	in information available to individual states and probable errors. Caution should be used in interpreting these data. More
	information can be found at: https://www.cdc.gov/nchs/maternal-mortality/.
	8. On March 11, 2021, the 2019 mortality data on CDC WONDER was updated with the 2019 mortality data updated by NCHS on March 4,
	2021 to include corrected information for residents of Texas affecting 5 records previously coded to cause code *U01.4,
	Terrorism involving firearms (homicide). The underlying and multiple cause of death codes for 5 records were corrected in the
	2019 data. Underlying and multiple cause of death codes for those 5 records were recoded to Assault (homicide) by other and
	unspecified firearm discharge, ICD-10 code X95. The corrected final death records replaces the data released on December 22,
	2020
	9. Changes to cause of death classification affect reporting trends. More information:
	http://wonder.cdc.gov/wonder/help/ucd-expanded.html#ICD-10 Changes.

### Sheet: Wonder@CDC_Asian
Table 1
Notes	Cause of death	Cause of death Code	Single Race 15	Single Race 15 Code	Hispanic Origin	Hispanic Origin Code	Deaths
	Tongue, unspecified - Malignant neoplasms	C02.9	Asian Indian	4	Not Hispanic or Latino	2186-2	126
	Tongue, unspecified - Malignant neoplasms	C02.9	Chinese	5	Not Hispanic or Latino	2186-2	102
	Tongue, unspecified - Malignant neoplasms	C02.9	Filipino	6	Not Hispanic or Latino	2186-2	62
	Tongue, unspecified - Malignant neoplasms	C02.9	Japanese	7	Not Hispanic or Latino	2186-2	30
	Tongue, unspecified - Malignant neoplasms	C02.9	Korean	8	Not Hispanic or Latino	2186-2	26
	Tongue, unspecified - Malignant neoplasms	C02.9	Vietnamese	9	Not Hispanic or Latino	2186-2	34
	Tongue, unspecified - Malignant neoplasms	C02.9	Other Asian	10	Not Hispanic or Latino	2186-2	60
	Cheek mucosa - Malignant neoplasms	C06.0	Asian Indian	4	Not Hispanic or Latino	2186-2	15
	Cheek mucosa - Malignant neoplasms	C06.0	Other Asian	10	Not Hispanic or Latino	2186-2	10
	Mouth, unspecified - Malignant neoplasms	C06.9	Asian Indian	4	Not Hispanic or Latino	2186-2	113
	Mouth, unspecified - Malignant neoplasms	C06.9	Chinese	5	Not Hispanic or Latino	2186-2	36
	Mouth, unspecified - Malignant neoplasms	C06.9	Filipino	6	Not Hispanic or Latino	2186-2	18
	Mouth, unspecified - Malignant neoplasms	C06.9	Japanese	7	Not Hispanic or Latino	2186-2	14
	Mouth, unspecified - Malignant neoplasms	C06.9	Vietnamese	9	Not Hispanic or Latino	2186-2	21
	Mouth, unspecified - Malignant neoplasms	C06.9	Other Asian	10	Not Hispanic or Latino	2186-2	34
	Malignant neoplasm of parotid gland	C07	Chinese	5	Not Hispanic or Latino	2186-2	23
	Malignant neoplasm of parotid gland	C07	Filipino	6	Not Hispanic or Latino	2186-2	17
	Malignant neoplasm of parotid gland	C07	Japanese	7	Not Hispanic or Latino	2186-2	10
	Malignant neoplasm of parotid gland	C07	Korean	8	Not Hispanic or Latino	2186-2	10
	Malignant neoplasm of parotid gland	C07	Vietnamese	9	Not Hispanic or Latino	2186-2	10
	Malignant neoplasm of parotid gland	C07	Other Asian	10	Not Hispanic or Latino	2186-2	16
	Major salivary gland, unspecified - Malignant neoplasms	C08.9	Asian Indian	4	Not Hispanic or Latino	2186-2	12
	Major salivary gland, unspecified - Malignant neoplasms	C08.9	Chinese	5	Not Hispanic or Latino	2186-2	16
	Major salivary gland, unspecified - Malignant neoplasms	C08.9	Filipino	6	Not Hispanic or Latino	2186-2	24
	Tonsil, unspecified - Malignant neoplasms	C09.9	Filipino	6	Not Hispanic or Latino	2186-2	12
	Tonsil, unspecified - Malignant neoplasms	C09.9	Vietnamese	9	Not Hispanic or Latino	2186-2	13
	Oropharynx, unspecified - Malignant neoplasms	C10.9	Asian Indian	4	Not Hispanic or Latino	2186-2	40
	Oropharynx, unspecified - Malignant neoplasms	C10.9	Chinese	5	Not Hispanic or Latino	2186-2	37
	Oropharynx, unspecified - Malignant neoplasms	C10.9	Filipino	6	Not Hispanic or Latino	2186-2	22
	Oropharynx, unspecified - Malignant neoplasms	C10.9	Japanese	7	Not Hispanic or Latino	2186-2	14
	Oropharynx, unspecified - Malignant neoplasms	C10.9	Vietnamese	9	Not Hispanic or Latino	2186-2	19
	Oropharynx, unspecified - Malignant neoplasms	C10.9	Other Asian	10	Not Hispanic or Latino	2186-2	22
	Nasopharynx, unspecified - Malignant neoplasms	C11.9	Asian Indian	4	Not Hispanic or Latino	2186-2	15
	Nasopharynx, unspecified - Malignant neoplasms	C11.9	Chinese	5	Not Hispanic or Latino	2186-2	329
	Nasopharynx, unspecified - Malignant neoplasms	C11.9	Filipino	6	Not Hispanic or Latino	2186-2	94
	Nasopharynx, unspecified - Malignant neoplasms	C11.9	Korean	8	Not Hispanic or Latino	2186-2	19
	Nasopharynx, unspecified - Malignant neoplasms	C11.9	Vietnamese	9	Not Hispanic or Latino	2186-2	93
	Nasopharynx, unspecified - Malignant neoplasms	C11.9	Other Asian	10	Not Hispanic or Latino	2186-2	120
	Hypopharynx, unspecified - Malignant neoplasms	C13.9	Asian Indian	4	Not Hispanic or Latino	2186-2	14
	Hypopharynx, unspecified - Malignant neoplasms	C13.9	Chinese	5	Not Hispanic or Latino	2186-2	13
	Hypopharynx, unspecified - Malignant neoplasms	C13.9	Japanese	7	Not Hispanic or Latino	2186-2	13
	Hypopharynx, unspecified - Malignant neoplasms	C13.9	Vietnamese	9	Not Hispanic or Latino	2186-2	10
	Hypopharynx, unspecified - Malignant neoplasms	C13.9	Other Asian	10	Not Hispanic or Latino	2186-2	14
	Pharynx, unspecified - Malignant neoplasms	C14.0	Asian Indian	4	Not Hispanic or Latino	2186-2	33
	Pharynx, unspecified - Malignant neoplasms	C14.0	Chinese	5	Not Hispanic or Latino	2186-2	26
	Pharynx, unspecified - Malignant neoplasms	C14.0	Filipino	6	Not Hispanic or Latino	2186-2	15
	Pharynx, unspecified - Malignant neoplasms	C14.0	Japanese	7	Not Hispanic or Latino	2186-2	11
	Pharynx, unspecified - Malignant neoplasms	C14.0	Korean	8	Not Hispanic or Latino	2186-2	13
	Pharynx, unspecified - Malignant neoplasms	C14.0	Vietnamese	9	Not Hispanic or Latino	2186-2	19
	Pharynx, unspecified - Malignant neoplasms	C14.0	Other Asian	10	Not Hispanic or Latino	2186-2	16
	Oesophagus, unspecified - Malignant neoplasms	C15.9	Asian Indian	4	Not Hispanic or Latino	2186-2	266
	Oesophagus, unspecified - Malignant neoplasms	C15.9	Chinese	5	Not Hispanic or Latino	2186-2	386
	Oesophagus, unspecified - Malignant neoplasms	C15.9	Filipino	6	Not Hispanic or Latino	2186-2	193
	Oesophagus, unspecified - Malignant neoplasms	C15.9	Japanese	7	Not Hispanic or Latino	2186-2	199
	Oesophagus, unspecified - Malignant neoplasms	C15.9	Korean	8	Not Hispanic or Latino	2186-2	117
	Oesophagus, unspecified - Malignant neoplasms	C15.9	Vietnamese	9	Not Hispanic or Latino	2186-2	176
	Oesophagus, unspecified - Malignant neoplasms	C15.9	Other Asian	10	Not Hispanic or Latino	2186-2	211
	Cardia - Malignant neoplasms	C16.0	Asian Indian	4	Not Hispanic or Latino	2186-2	21
	Cardia - Malignant neoplasms	C16.0	Chinese	5	Not Hispanic or Latino	2186-2	44
	Cardia - Malignant neoplasms	C16.0	Filipino	6	Not Hispanic or Latino	2186-2	37
	Cardia - Malignant neoplasms	C16.0	Japanese	7	Not Hispanic or Latino	2186-2	27
	Cardia - Malignant neoplasms	C16.0	Korean	8	Not Hispanic or Latino	2186-2	11
	Cardia - Malignant neoplasms	C16.0	Vietnamese	9	Not Hispanic or Latino	2186-2	10
	Cardia - Malignant neoplasms	C16.0	Other Asian	10	Not Hispanic or Latino	2186-2	25
	Stomach, unspecified - Malignant neoplasms	C16.9	Asian Indian	4	Not Hispanic or Latino	2186-2	225
	Stomach, unspecified - Malignant neoplasms	C16.9	Chinese	5	Not Hispanic or Latino	2186-2	1250
	Stomach, unspecified - Malignant neoplasms	C16.9	Filipino	6	Not Hispanic or Latino	2186-2	379
	Stomach, unspecified - Malignant neoplasms	C16.9	Japanese	7	Not Hispanic or Latino	2186-2	375
	Stomach, unspecified - Malignant neoplasms	C16.9	Korean	8	Not Hispanic or Latino	2186-2	789
	Stomach, unspecified - Malignant neoplasms	C16.9	Vietnamese	9	Not Hispanic or Latino	2186-2	449
	Stomach, unspecified - Malignant neoplasms	C16.9	Other Asian	10	Hispanic or Latino	2135-2	12
	Stomach, unspecified - Malignant neoplasms	C16.9	Other Asian	10	Not Hispanic or Latino	2186-2	511
	Duodenum - Malignant neoplasms	C17.0	Asian Indian	4	Not Hispanic or Latino	2186-2	18
	Duodenum - Malignant neoplasms	C17.0	Chinese	5	Not Hispanic or Latino	2186-2	41
	Duodenum - Malignant neoplasms	C17.0	Filipino	6	Not Hispanic or Latino	2186-2	45
	Duodenum - Malignant neoplasms	C17.0	Japanese	7	Not Hispanic or Latino	2186-2	32
	Duodenum - Malignant neoplasms	C17.0	Korean	8	Not Hispanic or Latino	2186-2	17
	Duodenum - Malignant neoplasms	C17.0	Vietnamese	9	Not Hispanic or Latino	2186-2	19
	Duodenum - Malignant neoplasms	C17.0	Other Asian	10	Not Hispanic or Latino	2186-2	26
	Small intestine, unspecified - Malignant neoplasms	C17.9	Asian Indian	4	Not Hispanic or Latino	2186-2	10
	Small intestine, unspecified - Malignant neoplasms	C17.9	Chinese	5	Not Hispanic or Latino	2186-2	13
	Small intestine, unspecified - Malignant neoplasms	C17.9	Filipino	6	Not Hispanic or Latino	2186-2	10
	Caecum - Malignant neoplasms	C18.0	Asian Indian	4	Not Hispanic or Latino	2186-2	10
	Caecum - Malignant neoplasms	C18.0	Chinese	5	Not Hispanic or Latino	2186-2	36
	Caecum - Malignant neoplasms	C18.0	Filipino	6	Not Hispanic or Latino	2186-2	14
	Caecum - Malignant neoplasms	C18.0	Japanese	7	Not Hispanic or Latino	2186-2	13
	Caecum - Malignant neoplasms	C18.0	Korean	8	Not Hispanic or Latino	2186-2	12
	Caecum - Malignant neoplasms	C18.0	Other Asian	10	Not Hispanic or Latino	2186-2	10
	Appendix - Malignant neoplasms	C18.1	Asian Indian	4	Not Hispanic or Latino	2186-2	25
	Appendix - Malignant neoplasms	C18.1	Chinese	5	Not Hispanic or Latino	2186-2	29
	Appendix - Malignant neoplasms	C18.1	Filipino	6	Not Hispanic or Latino	2186-2	25
	Appendix - Malignant neoplasms	C18.1	Japanese	7	Not Hispanic or Latino	2186-2	13
	Appendix - Malignant neoplasms	C18.1	Korean	8	Not Hispanic or Latino	2186-2	17
	Appendix - Malignant neoplasms	C18.1	Vietnamese	9	Not Hispanic or Latino	2186-2	17
	Appendix - Malignant neoplasms	C18.1	Other Asian	10	Not Hispanic or Latino	2186-2	16
	Ascending colon - Malignant neoplasms	C18.2	Chinese	5	Not Hispanic or Latino	2186-2	17
	Ascending colon - Malignant neoplasms	C18.2	Japanese	7	Not Hispanic or Latino	2186-2	14
	Ascending colon - Malignant neoplasms	C18.2	Vietnamese	9	Not Hispanic or Latino	2186-2	13
	Sigmoid colon - Malignant neoplasms	C18.7	Asian Indian	4	Not Hispanic or Latino	2186-2	11
	Sigmoid colon - Malignant neoplasms	C18.7	Chinese	5	Not Hispanic or Latino	2186-2	40
	Sigmoid colon - Malignant neoplasms	C18.7	Filipino	6	Not Hispanic or Latino	2186-2	52
	Sigmoid colon - Malignant neoplasms	C18.7	Japanese	7	Not Hispanic or Latino	2186-2	35
	Sigmoid colon - Malignant neoplasms	C18.7	Korean	8	Not Hispanic or Latino	2186-2	20
	Sigmoid colon - Malignant neoplasms	C18.7	Vietnamese	9	Not Hispanic or Latino	2186-2	26
	Sigmoid colon - Malignant neoplasms	C18.7	Other Asian	10	Not Hispanic or Latino	2186-2	43
	Colon, unspecified - Malignant neoplasms	C18.9	Asian Indian	4	Not Hispanic or Latino	2186-2	490
	Colon, unspecified - Malignant neoplasms	C18.9	Chinese	5	Not Hispanic or Latino	2186-2	1792
	Colon, unspecified - Malignant neoplasms	C18.9	Filipino	6	Hispanic or Latino	2135-2	30
	Colon, unspecified - Malignant neoplasms	C18.9	Filipino	6	Not Hispanic or Latino	2186-2	1177
	Colon, unspecified - Malignant neoplasms	C18.9	Japanese	7	Not Hispanic or Latino	2186-2	627
	Colon, unspecified - Malignant neoplasms	C18.9	Korean	8	Not Hispanic or Latino	2186-2	737
	Colon, unspecified - Malignant neoplasms	C18.9	Vietnamese	9	Not Hispanic or Latino	2186-2	694
	Colon, unspecified - Malignant neoplasms	C18.9	Other Asian	10	Not Hispanic or Latino	2186-2	837
	Malignant neoplasm of rectosigmoid junction	C19	Asian Indian	4	Not Hispanic or Latino	2186-2	40
	Malignant neoplasm of rectosigmoid junction	C19	Chinese	5	Not Hispanic or Latino	2186-2	164
	Malignant neoplasm of rectosigmoid junction	C19	Filipino	6	Not Hispanic or Latino	2186-2	120
	Malignant neoplasm of rectosigmoid junction	C19	Japanese	7	Not Hispanic or Latino	2186-2	61
	Malignant neoplasm of rectosigmoid junction	C19	Korean	8	Not Hispanic or Latino	2186-2	74
	Malignant neoplasm of rectosigmoid junction	C19	Vietnamese	9	Not Hispanic or Latino	2186-2	85
	Malignant neoplasm of rectosigmoid junction	C19	Other Asian	10	Not Hispanic or Latino	2186-2	101
	Malignant neoplasm of rectum	C20	Asian Indian	4	Not Hispanic or Latino	2186-2	168
	Malignant neoplasm of rectum	C20	Chinese	5	Not Hispanic or Latino	2186-2	323
	Malignant neoplasm of rectum	C20	Filipino	6	Not Hispanic or Latino	2186-2	325
	Malignant neoplasm of rectum	C20	Japanese	7	Not Hispanic or Latino	2186-2	140
	Malignant neoplasm of rectum	C20	Korean	8	Not Hispanic or Latino	2186-2	170
	Malignant neoplasm of rectum	C20	Vietnamese	9	Not Hispanic or Latino	2186-2	194
	Malignant neoplasm of rectum	C20	Other Asian	10	Not Hispanic or Latino	2186-2	256
	Anus, unspecified - Malignant neoplasms	C21.0	Chinese	5	Not Hispanic or Latino	2186-2	13
	Anus, unspecified - Malignant neoplasms	C21.0	Vietnamese	9	Not Hispanic or Latino	2186-2	10
	Anus, unspecified - Malignant neoplasms	C21.0	Other Asian	10	Not Hispanic or Latino	2186-2	10
	Liver cell carcinoma - Malignant neoplasms	C22.0	Asian Indian	4	Not Hispanic or Latino	2186-2	250
	Liver cell carcinoma - Malignant neoplasms	C22.0	Chinese	5	Not Hispanic or Latino	2186-2	894
	Liver cell carcinoma - Malignant neoplasms	C22.0	Filipino	6	Hispanic or Latino	2135-2	13
	Liver cell carcinoma - Malignant neoplasms	C22.0	Filipino	6	Not Hispanic or Latino	2186-2	528
	Liver cell carcinoma - Malignant neoplasms	C22.0	Japanese	7	Not Hispanic or Latino	2186-2	233
	Liver cell carcinoma - Malignant neoplasms	C22.0	Korean	8	Not Hispanic or Latino	2186-2	340
	Liver cell carcinoma - Malignant neoplasms	C22.0	Vietnamese	9	Not Hispanic or Latino	2186-2	847
	Liver cell carcinoma - Malignant neoplasms	C22.0	Other Asian	10	Not Hispanic or Latino	2186-2	666
	Intrahepatic bile duct carcinoma - Malignant neoplasms	C22.1	Asian Indian	4	Not Hispanic or Latino	2186-2	275
	Intrahepatic bile duct carcinoma - Malignant neoplasms	C22.1	Chinese	5	Not Hispanic or Latino	2186-2	615
	Intrahepatic bile duct carcinoma - Malignant neoplasms	C22.1	Filipino	6	Not Hispanic or Latino	2186-2	367
	Intrahepatic bile duct carcinoma - Malignant neoplasms	C22.1	Japanese	7	Not Hispanic or Latino	2186-2	165
	Intrahepatic bile duct carcinoma - Malignant neoplasms	C22.1	Korean	8	Not Hispanic or Latino	2186-2	310
	Intrahepatic bile duct carcinoma - Malignant neoplasms	C22.1	Vietnamese	9	Not Hispanic or Latino	2186-2	238
	Intrahepatic bile duct carcinoma - Malignant neoplasms	C22.1	Other Asian	10	Not Hispanic or Latino	2186-2	397
	Liver, unspecified - Malignant neoplasms	C22.9	Asian Indian	4	Not Hispanic or Latino	2186-2	114
	Liver, unspecified - Malignant neoplasms	C22.9	Chinese	5	Not Hispanic or Latino	2186-2	498
	Liver, unspecified - Malignant neoplasms	C22.9	Filipino	6	Not Hispanic or Latino	2186-2	311
	Liver, unspecified - Malignant neoplasms	C22.9	Japanese	7	Not Hispanic or Latino	2186-2	135
	Liver, unspecified - Malignant neoplasms	C22.9	Korean	8	Not Hispanic or Latino	2186-2	249
	Liver, unspecified - Malignant neoplasms	C22.9	Vietnamese	9	Not Hispanic or Latino	2186-2	484
	Liver, unspecified - Malignant neoplasms	C22.9	Other Asian	10	Not Hispanic or Latino	2186-2	294
	Malignant neoplasm of gallbladder	C23	Asian Indian	4	Not Hispanic or Latino	2186-2	88
	Malignant neoplasm of gallbladder	C23	Chinese	5	Not Hispanic or Latino	2186-2	135
	Malignant neoplasm of gallbladder	C23	Filipino	6	Not Hispanic or Latino	2186-2	99
	Malignant neoplasm of gallbladder	C23	Japanese	7	Not Hispanic or Latino	2186-2	46
	Malignant neoplasm of gallbladder	C23	Korean	8	Not Hispanic or Latino	2186-2	81
	Malignant neoplasm of gallbladder	C23	Vietnamese	9	Not Hispanic or Latino	2186-2	61
	Malignant neoplasm of gallbladder	C23	Other Asian	10	Not Hispanic or Latino	2186-2	98
	Extrahepatic bile duct - Malignant neoplasms	C24.0	Asian Indian	4	Not Hispanic or Latino	2186-2	28
	Extrahepatic bile duct - Malignant neoplasms	C24.0	Chinese	5	Not Hispanic or Latino	2186-2	59
	Extrahepatic bile duct - Malignant neoplasms	C24.0	Filipino	6	Not Hispanic or Latino	2186-2	36
	Extrahepatic bile duct - Malignant neoplasms	C24.0	Japanese	7	Not Hispanic or Latino	2186-2	19
	Extrahepatic bile duct - Malignant neoplasms	C24.0	Korean	8	Not Hispanic or Latino	2186-2	41
	Extrahepatic bile duct - Malignant neoplasms	C24.0	Vietnamese	9	Not Hispanic or Latino	2186-2	20
	Extrahepatic bile duct - Malignant neoplasms	C24.0	Other Asian	10	Not Hispanic or Latino	2186-2	23
	Ampulla of Vater - Malignant neoplasms	C24.1	Asian Indian	4	Not Hispanic or Latino	2186-2	10
	Ampulla of Vater - Malignant neoplasms	C24.1	Chinese	5	Not Hispanic or Latino	2186-2	26
	Ampulla of Vater - Malignant neoplasms	C24.1	Filipino	6	Not Hispanic or Latino	2186-2	16
	Ampulla of Vater - Malignant neoplasms	C24.1	Japanese	7	Not Hispanic or Latino	2186-2	10
	Ampulla of Vater - Malignant neoplasms	C24.1	Korean	8	Not Hispanic or Latino	2186-2	10
	Ampulla of Vater - Malignant neoplasms	C24.1	Vietnamese	9	Not Hispanic or Latino	2186-2	11
	Ampulla of Vater - Malignant neoplasms	C24.1	Other Asian	10	Not Hispanic or Latino	2186-2	14
	Biliary tract, unspecified - Malignant neoplasms	C24.9	Asian Indian	4	Not Hispanic or Latino	2186-2	20
	Biliary tract, unspecified - Malignant neoplasms	C24.9	Chinese	5	Not Hispanic or Latino	2186-2	42
	Biliary tract, unspecified - Malignant neoplasms	C24.9	Filipino	6	Not Hispanic or Latino	2186-2	30
	Biliary tract, unspecified - Malignant neoplasms	C24.9	Japanese	7	Not Hispanic or Latino	2186-2	19
	Biliary tract, unspecified - Malignant neoplasms	C24.9	Korean	8	Not Hispanic or Latino	2186-2	33
	Biliary tract, unspecified - Malignant neoplasms	C24.9	Vietnamese	9	Not Hispanic or Latino	2186-2	17
	Biliary tract, unspecified - Malignant neoplasms	C24.9	Other Asian	10	Not Hispanic or Latino	2186-2	30
	Head of pancreas - Malignant neoplasms	C25.0	Asian Indian	4	Not Hispanic or Latino	2186-2	14
	Head of pancreas - Malignant neoplasms	C25.0	Chinese	5	Not Hispanic or Latino	2186-2	21
	Head of pancreas - Malignant neoplasms	C25.0	Filipino	6	Not Hispanic or Latino	2186-2	23
	Head of pancreas - Malignant neoplasms	C25.0	Japanese	7	Not Hispanic or Latino	2186-2	19
	Head of pancreas - Malignant neoplasms	C25.0	Korean	8	Not Hispanic or Latino	2186-2	10
	Head of pancreas - Malignant neoplasms	C25.0	Other Asian	10	Not Hispanic or Latino	2186-2	10
	Pancreatic duct - Malignant neoplasms	C25.3	Chinese	5	Not Hispanic or Latino	2186-2	24
	Pancreatic duct - Malignant neoplasms	C25.3	Filipino	6	Not Hispanic or Latino	2186-2	11
	Pancreas, unspecified - Malignant neoplasms	C25.9	Asian Indian	4	Not Hispanic or Latino	2186-2	696
	Pancreas, unspecified - Malignant neoplasms	C25.9	Chinese	5	Not Hispanic or Latino	2186-2	2037
	Pancreas, unspecified - Malignant neoplasms	C25.9	Filipino	6	Hispanic or Latino	2135-2	31
	Pancreas, unspecified - Malignant neoplasms	C25.9	Filipino	6	Not Hispanic or Latino	2186-2	1378
	Pancreas, unspecified - Malignant neoplasms	C25.9	Japanese	7	Not Hispanic or Latino	2186-2	905
	Pancreas, unspecified - Malignant neoplasms	C25.9	Korean	8	Not Hispanic or Latino	2186-2	942
	Pancreas, unspecified - Malignant neoplasms	C25.9	Vietnamese	9	Not Hispanic or Latino	2186-2	630
	Pancreas, unspecified - Malignant neoplasms	C25.9	Other Asian	10	Not Hispanic or Latino	2186-2	821
	Intestinal tract, part unspecified - Malignant neoplasms	C26.0	Vietnamese	9	Not Hispanic or Latino	2186-2	10
	Ill-defined sites within the digestive system - Malignant neoplasms	C26.9	Asian Indian	4	Not Hispanic or Latino	2186-2	31
	Ill-defined sites within the digestive system - Malignant neoplasms	C26.9	Chinese	5	Not Hispanic or Latino	2186-2	81
	Ill-defined sites within the digestive system - Malignant neoplasms	C26.9	Filipino	6	Not Hispanic or Latino	2186-2	59
	Ill-defined sites within the digestive system - Malignant neoplasms	C26.9	Japanese	7	Not Hispanic or Latino	2186-2	50
	Ill-defined sites within the digestive system - Malignant neoplasms	C26.9	Korean	8	Not Hispanic or Latino	2186-2	24
	Ill-defined sites within the digestive system - Malignant neoplasms	C26.9	Vietnamese	9	Not Hispanic or Latino	2186-2	48
	Ill-defined sites within the digestive system - Malignant neoplasms	C26.9	Other Asian	10	Not Hispanic or Latino	2186-2	47
	Maxillary sinus - Malignant neoplasms	C31.0	Chinese	5	Not Hispanic or Latino	2186-2	16
	Maxillary sinus - Malignant neoplasms	C31.0	Filipino	6	Not Hispanic or Latino	2186-2	10
	Larynx, unspecified - Malignant neoplasms	C32.9	Asian Indian	4	Not Hispanic or Latino	2186-2	52
	Larynx, unspecified - Malignant neoplasms	C32.9	Chinese	5	Not Hispanic or Latino	2186-2	53
	Larynx, unspecified - Malignant neoplasms	C32.9	Filipino	6	Not Hispanic or Latino	2186-2	36
	Larynx, unspecified - Malignant neoplasms	C32.9	Japanese	7	Not Hispanic or Latino	2186-2	14
	Larynx, unspecified - Malignant neoplasms	C32.9	Korean	8	Not Hispanic or Latino	2186-2	24
	Larynx, unspecified - Malignant neoplasms	C32.9	Vietnamese	9	Not Hispanic or Latino	2186-2	31
	Larynx, unspecified - Malignant neoplasms	C32.9	Other Asian	10	Not Hispanic or Latino	2186-2	22
	Upper lobe, bronchus or lung - Malignant neoplasms	C34.1	Chinese	5	Not Hispanic or Latino	2186-2	54
	Upper lobe, bronchus or lung - Malignant neoplasms	C34.1	Filipino	6	Not Hispanic or Latino	2186-2	43
	Upper lobe, bronchus or lung - Malignant neoplasms	C34.1	Japanese	7	Not Hispanic or Latino	2186-2	35
	Upper lobe, bronchus or lung - Malignant neoplasms	C34.1	Korean	8	Not Hispanic or Latino	2186-2	30
	Upper lobe, bronchus or lung - Malignant neoplasms	C34.1	Vietnamese	9	Not Hispanic or Latino	2186-2	35
	Upper lobe, bronchus or lung - Malignant neoplasms	C34.1	Other Asian	10	Not Hispanic or Latino	2186-2	23
	Lower lobe, bronchus or lung - Malignant neoplasms	C34.3	Chinese	5	Not Hispanic or Latino	2186-2	30
	Lower lobe, bronchus or lung - Malignant neoplasms	C34.3	Filipino	6	Not Hispanic or Latino	2186-2	41
	Lower lobe, bronchus or lung - Malignant neoplasms	C34.3	Japanese	7	Not Hispanic or Latino	2186-2	17
	Lower lobe, bronchus or lung - Malignant neoplasms	C34.3	Korean	8	Not Hispanic or Latino	2186-2	20
	Lower lobe, bronchus or lung - Malignant neoplasms	C34.3	Vietnamese	9	Not Hispanic or Latino	2186-2	14
	Lower lobe, bronchus or lung - Malignant neoplasms	C34.3	Other Asian	10	Not Hispanic or Latino	2186-2	11
	Bronchus or lung, unspecified - Malignant neoplasms	C34.9	Asian Indian	4	Not Hispanic or Latino	2186-2	1227
	Bronchus or lung, unspecified - Malignant neoplasms	C34.9	Chinese	5	Not Hispanic or Latino	2186-2	5516
	Bronchus or lung, unspecified - Malignant neoplasms	C34.9	Chinese	5	Not Stated	NS	12
	Bronchus or lung, unspecified - Malignant neoplasms	C34.9	Filipino	6	Hispanic or Latino	2135-2	73
	Bronchus or lung, unspecified - Malignant neoplasms	C34.9	Filipino	6	Not Hispanic or Latino	2186-2	3501
	Bronchus or lung, unspecified - Malignant neoplasms	C34.9	Filipino	6	Not Stated	NS	16
	Bronchus or lung, unspecified - Malignant neoplasms	C34.9	Japanese	7	Not Hispanic or Latino	2186-2	1572
	Bronchus or lung, unspecified - Malignant neoplasms	C34.9	Korean	8	Not Hispanic or Latino	2186-2	1799
	Bronchus or lung, unspecified - Malignant neoplasms	C34.9	Vietnamese	9	Not Hispanic or Latino	2186-2	2474
	Bronchus or lung, unspecified - Malignant neoplasms	C34.9	Other Asian	10	Hispanic or Latino	2135-2	15
	Bronchus or lung, unspecified - Malignant neoplasms	C34.9	Other Asian	10	Not Hispanic or Latino	2186-2	1998
	Malignant neoplasm of thymus	C37	Asian Indian	4	Not Hispanic or Latino	2186-2	12
	Malignant neoplasm of thymus	C37	Chinese	5	Not Hispanic or Latino	2186-2	68
	Malignant neoplasm of thymus	C37	Filipino	6	Not Hispanic or Latino	2186-2	21
	Malignant neoplasm of thymus	C37	Japanese	7	Not Hispanic or Latino	2186-2	15
	Malignant neoplasm of thymus	C37	Korean	8	Not Hispanic or Latino	2186-2	14
	Malignant neoplasm of thymus	C37	Vietnamese	9	Not Hispanic or Latino	2186-2	19
	Mandible - Malignant neoplasms	C41.1	Asian Indian	4	Not Hispanic or Latino	2186-2	14
	Bone and articular cartilage, unspecified - Malignant neoplasms	C41.9	Asian Indian	4	Not Hispanic or Latino	2186-2	39
	Bone and articular cartilage, unspecified - Malignant neoplasms	C41.9	Chinese	5	Not Hispanic or Latino	2186-2	42
	Bone and articular cartilage, unspecified - Malignant neoplasms	C41.9	Filipino	6	Not Hispanic or Latino	2186-2	32
	Bone and articular cartilage, unspecified - Malignant neoplasms	C41.9	Korean	8	Not Hispanic or Latino	2186-2	10
	Bone and articular cartilage, unspecified - Malignant neoplasms	C41.9	Vietnamese	9	Not Hispanic or Latino	2186-2	26
	Bone and articular cartilage, unspecified - Malignant neoplasms	C41.9	Other Asian	10	Not Hispanic or Latino	2186-2	44
	Malignant melanoma of skin, unspecified - Malignant neoplasms	C43.9	Asian Indian	4	Not Hispanic or Latino	2186-2	31
	Malignant melanoma of skin, unspecified - Malignant neoplasms	C43.9	Chinese	5	Not Hispanic or Latino	2186-2	62
	Malignant melanoma of skin, unspecified - Malignant neoplasms	C43.9	Filipino	6	Not Hispanic or Latino	2186-2	38
	Malignant melanoma of skin, unspecified - Malignant neoplasms	C43.9	Japanese	7	Not Hispanic or Latino	2186-2	11
	Malignant melanoma of skin, unspecified - Malignant neoplasms	C43.9	Korean	8	Not Hispanic or Latino	2186-2	30
	Malignant melanoma of skin, unspecified - Malignant neoplasms	C43.9	Vietnamese	9	Not Hispanic or Latino	2186-2	19
	Malignant melanoma of skin, unspecified - Malignant neoplasms	C43.9	Other Asian	10	Not Hispanic or Latino	2186-2	39
	Skin of scalp and neck - Malignant neoplasms	C44.4	Asian Indian	4	Not Hispanic or Latino	2186-2	33
	Skin of scalp and neck - Malignant neoplasms	C44.4	Chinese	5	Not Hispanic or Latino	2186-2	23
	Skin of scalp and neck - Malignant neoplasms	C44.4	Filipino	6	Not Hispanic or Latino	2186-2	10
	Skin of scalp and neck - Malignant neoplasms	C44.4	Japanese	7	Not Hispanic or Latino	2186-2	15
	Skin of scalp and neck - Malignant neoplasms	C44.4	Vietnamese	9	Not Hispanic or Latino	2186-2	11
	Skin of scalp and neck - Malignant neoplasms	C44.4	Other Asian	10	Not Hispanic or Latino	2186-2	11
	Malignant neoplasm of skin, unspecified - Malignant neoplasms	C44.9	Asian Indian	4	Not Hispanic or Latino	2186-2	22
	Malignant neoplasm of skin, unspecified - Malignant neoplasms	C44.9	Chinese	5	Not Hispanic or Latino	2186-2	21
	Malignant neoplasm of skin, unspecified - Malignant neoplasms	C44.9	Filipino	6	Not Hispanic or Latino	2186-2	21
	Malignant neoplasm of skin, unspecified - Malignant neoplasms	C44.9	Vietnamese	9	Not Hispanic or Latino	2186-2	14
	Malignant neoplasm of skin, unspecified - Malignant neoplasms	C44.9	Other Asian	10	Not Hispanic or Latino	2186-2	12
	Mesothelioma of other sites - Malignant neoplasms	C45.7	Filipino	6	Not Hispanic or Latino	2186-2	10
	Mesothelioma, unspecified - Malignant neoplasms	C45.9	Asian Indian	4	Not Hispanic or Latino	2186-2	20
	Mesothelioma, unspecified - Malignant neoplasms	C45.9	Chinese	5	Not Hispanic or Latino	2186-2	27
	Mesothelioma, unspecified - Malignant neoplasms	C45.9	Filipino	6	Not Hispanic or Latino	2186-2	29
	Mesothelioma, unspecified - Malignant neoplasms	C45.9	Japanese	7	Not Hispanic or Latino	2186-2	10
	Mesothelioma, unspecified - Malignant neoplasms	C45.9	Korean	8	Not Hispanic or Latino	2186-2	14
	Mesothelioma, unspecified - Malignant neoplasms	C45.9	Vietnamese	9	Not Hispanic or Latino	2186-2	13
	Mesothelioma, unspecified - Malignant neoplasms	C45.9	Other Asian	10	Not Hispanic or Latino	2186-2	10
	Retroperitoneum - Malignant neoplasms	C48.0	Asian Indian	4	Not Hispanic or Latino	2186-2	10
	Retroperitoneum - Malignant neoplasms	C48.0	Chinese	5	Not Hispanic or Latino	2186-2	19
	Retroperitoneum - Malignant neoplasms	C48.0	Filipino	6	Not Hispanic or Latino	2186-2	12
	Retroperitoneum - Malignant neoplasms	C48.0	Other Asian	10	Not Hispanic or Latino	2186-2	10
	Peritoneum, unspecified - Malignant neoplasms	C48.2	Asian Indian	4	Not Hispanic or Latino	2186-2	19
	Peritoneum, unspecified - Malignant neoplasms	C48.2	Chinese	5	Not Hispanic or Latino	2186-2	44
	Peritoneum, unspecified - Malignant neoplasms	C48.2	Filipino	6	Not Hispanic or Latino	2186-2	38
	Peritoneum, unspecified - Malignant neoplasms	C48.2	Japanese	7	Not Hispanic or Latino	2186-2	13
	Peritoneum, unspecified - Malignant neoplasms	C48.2	Korean	8	Not Hispanic or Latino	2186-2	19
	Peritoneum, unspecified - Malignant neoplasms	C48.2	Other Asian	10	Not Hispanic or Latino	2186-2	13
	Connective and soft tissue of lower limb, including hip - Malignant neoplasms	C49.2	Chinese	5	Not Hispanic or Latino	2186-2	17
	Connective and soft tissue of lower limb, including hip - Malignant neoplasms	C49.2	Filipino	6	Not Hispanic or Latino	2186-2	15
	Connective and soft tissue of abdomen - Malignant neoplasms	C49.4	Asian Indian	4	Not Hispanic or Latino	2186-2	11
	Connective and soft tissue of abdomen - Malignant neoplasms	C49.4	Chinese	5	Not Hispanic or Latino	2186-2	41
	Connective and soft tissue of abdomen - Malignant neoplasms	C49.4	Filipino	6	Not Hispanic or Latino	2186-2	36
	Connective and soft tissue of abdomen - Malignant neoplasms	C49.4	Korean	8	Not Hispanic or Latino	2186-2	11
	Connective and soft tissue of abdomen - Malignant neoplasms	C49.4	Vietnamese	9	Not Hispanic or Latino	2186-2	21
	Connective and soft tissue, unspecified - Malignant neoplasms	C49.9	Asian Indian	4	Not Hispanic or Latino	2186-2	102
	Connective and soft tissue, unspecified - Malignant neoplasms	C49.9	Chinese	5	Not Hispanic or Latino	2186-2	159
	Connective and soft tissue, unspecified - Malignant neoplasms	C49.9	Filipino	6	Not Hispanic or Latino	2186-2	129
	Connective and soft tissue, unspecified - Malignant neoplasms	C49.9	Japanese	7	Not Hispanic or Latino	2186-2	43
	Connective and soft tissue, unspecified - Malignant neoplasms	C49.9	Korean	8	Not Hispanic or Latino	2186-2	45
	Connective and soft tissue, unspecified - Malignant neoplasms	C49.9	Vietnamese	9	Not Hispanic or Latino	2186-2	69
	Connective and soft tissue, unspecified - Malignant neoplasms	C49.9	Other Asian	10	Not Hispanic or Latino	2186-2	79
	Breast, unspecified - Malignant neoplasms	C50.9	Asian Indian	4	Not Hispanic or Latino	2186-2	898
	Breast, unspecified - Malignant neoplasms	C50.9	Chinese	5	Not Hispanic or Latino	2186-2	1464
	Breast, unspecified - Malignant neoplasms	C50.9	Filipino	6	Hispanic or Latino	2135-2	38
	Breast, unspecified - Malignant neoplasms	C50.9	Filipino	6	Not Hispanic or Latino	2186-2	1893
	Breast, unspecified - Malignant neoplasms	C50.9	Japanese	7	Not Hispanic or Latino	2186-2	617
	Breast, unspecified - Malignant neoplasms	C50.9	Korean	8	Not Hispanic or Latino	2186-2	493
	Breast, unspecified - Malignant neoplasms	C50.9	Vietnamese	9	Not Hispanic or Latino	2186-2	431
	Breast, unspecified - Malignant neoplasms	C50.9	Other Asian	10	Hispanic or Latino	2135-2	10
	Breast, unspecified - Malignant neoplasms	C50.9	Other Asian	10	Not Hispanic or Latino	2186-2	810
	Vulva, unspecified - Malignant neoplasms	C51.9	Asian Indian	4	Not Hispanic or Latino	2186-2	18
	Vulva, unspecified - Malignant neoplasms	C51.9	Chinese	5	Not Hispanic or Latino	2186-2	26
	Vulva, unspecified - Malignant neoplasms	C51.9	Filipino	6	Not Hispanic or Latino	2186-2	14
	Vulva, unspecified - Malignant neoplasms	C51.9	Japanese	7	Not Hispanic or Latino	2186-2	11
	Vulva, unspecified - Malignant neoplasms	C51.9	Vietnamese	9	Not Hispanic or Latino	2186-2	13
	Vulva, unspecified - Malignant neoplasms	C51.9	Other Asian	10	Not Hispanic or Latino	2186-2	14
	Malignant neoplasm of vagina	C52	Chinese	5	Not Hispanic or Latino	2186-2	14
	Malignant neoplasm of vagina	C52	Filipino	6	Not Hispanic or Latino	2186-2	15
	Cervix uteri, unspecified - Malignant neoplasms	C53.9	Asian Indian	4	Not Hispanic or Latino	2186-2	56
	Cervix uteri, unspecified - Malignant neoplasms	C53.9	Chinese	5	Not Hispanic or Latino	2186-2	162
	Cervix uteri, unspecified - Malignant neoplasms	C53.9	Filipino	6	Not Hispanic or Latino	2186-2	230
	Cervix uteri, unspecified - Malignant neoplasms	C53.9	Japanese	7	Not Hispanic or Latino	2186-2	50
	Cervix uteri, unspecified - Malignant neoplasms	C53.9	Korean	8	Not Hispanic or Latino	2186-2	73
	Cervix uteri, unspecified - Malignant neoplasms	C53.9	Vietnamese	9	Not Hispanic or Latino	2186-2	121
	Cervix uteri, unspecified - Malignant neoplasms	C53.9	Other Asian	10	Not Hispanic or Latino	2186-2	140
	Endometrium - Malignant neoplasms	C54.1	Asian Indian	4	Not Hispanic or Latino	2186-2	151
	Endometrium - Malignant neoplasms	C54.1	Chinese	5	Not Hispanic or Latino	2186-2	249
	Endometrium - Malignant neoplasms	C54.1	Filipino	6	Not Hispanic or Latino	2186-2	318
	Endometrium - Malignant neoplasms	C54.1	Japanese	7	Not Hispanic or Latino	2186-2	111
	Endometrium - Malignant neoplasms	C54.1	Korean	8	Not Hispanic or Latino	2186-2	70
	Endometrium - Malignant neoplasms	C54.1	Vietnamese	9	Not Hispanic or Latino	2186-2	87
	Endometrium - Malignant neoplasms	C54.1	Other Asian	10	Not Hispanic or Latino	2186-2	128
	Malignant neoplasm of uterus, part unspecified	C55	Asian Indian	4	Not Hispanic or Latino	2186-2	117
	Malignant neoplasm of uterus, part unspecified	C55	Chinese	5	Not Hispanic or Latino	2186-2	193
	Malignant neoplasm of uterus, part unspecified	C55	Filipino	6	Not Hispanic or Latino	2186-2	241
	Malignant neoplasm of uterus, part unspecified	C55	Japanese	7	Not Hispanic or Latino	2186-2	57
	Malignant neoplasm of uterus, part unspecified	C55	Korean	8	Not Hispanic or Latino	2186-2	57
	Malignant neoplasm of uterus, part unspecified	C55	Vietnamese	9	Not Hispanic or Latino	2186-2	78
	Malignant neoplasm of uterus, part unspecified	C55	Other Asian	10	Not Hispanic or Latino	2186-2	104
	Malignant neoplasm of ovary	C56	Asian Indian	4	Not Hispanic or Latino	2186-2	408
	Malignant neoplasm of ovary	C56	Chinese	5	Not Hispanic or Latino	2186-2	578
	Malignant neoplasm of ovary	C56	Filipino	6	Hispanic or Latino	2135-2	10
	Malignant neoplasm of ovary	C56	Filipino	6	Not Hispanic or Latino	2186-2	552
	Malignant neoplasm of ovary	C56	Japanese	7	Not Hispanic or Latino	2186-2	187
	Malignant neoplasm of ovary	C56	Korean	8	Not Hispanic or Latino	2186-2	258
	Malignant neoplasm of ovary	C56	Vietnamese	9	Not Hispanic or Latino	2186-2	198
	Malignant neoplasm of ovary	C56	Other Asian	10	Not Hispanic or Latino	2186-2	319
	Fallopian tube - Malignant neoplasms	C57.0	Asian Indian	4	Not Hispanic or Latino	2186-2	16
	Fallopian tube - Malignant neoplasms	C57.0	Chinese	5	Not Hispanic or Latino	2186-2	22
	Fallopian tube - Malignant neoplasms	C57.0	Filipino	6	Not Hispanic or Latino	2186-2	30
	Fallopian tube - Malignant neoplasms	C57.0	Japanese	7	Not Hispanic or Latino	2186-2	15
	Fallopian tube - Malignant neoplasms	C57.0	Korean	8	Not Hispanic or Latino	2186-2	14
	Fallopian tube - Malignant neoplasms	C57.0	Other Asian	10	Not Hispanic or Latino	2186-2	11
	Female genital organ, unspecified - Malignant neoplasms	C57.9	Chinese	5	Not Hispanic or Latino	2186-2	15
	Female genital organ, unspecified - Malignant neoplasms	C57.9	Filipino	6	Not Hispanic or Latino	2186-2	13
	Penis, unspecified - Malignant neoplasms	C60.9	Asian Indian	4	Not Hispanic or Latino	2186-2	15
	Penis, unspecified - Malignant neoplasms	C60.9	Chinese	5	Not Hispanic or Latino	2186-2	10
	Penis, unspecified - Malignant neoplasms	C60.9	Vietnamese	9	Not Hispanic or Latino	2186-2	12
	Malignant neoplasm of prostate	C61	Asian Indian	4	Not Hispanic or Latino	2186-2	509
	Malignant neoplasm of prostate	C61	Chinese	5	Not Hispanic or Latino	2186-2	738
	Malignant neoplasm of prostate	C61	Filipino	6	Hispanic or Latino	2135-2	18
	Malignant neoplasm of prostate	C61	Filipino	6	Not Hispanic or Latino	2186-2	830
	Malignant neoplasm of prostate	C61	Japanese	7	Not Hispanic or Latino	2186-2	379
	Malignant neoplasm of prostate	C61	Korean	8	Not Hispanic or Latino	2186-2	235
	Malignant neoplasm of prostate	C61	Vietnamese	9	Not Hispanic or Latino	2186-2	265
	Malignant neoplasm of prostate	C61	Other Asian	10	Not Hispanic or Latino	2186-2	311
	Testis, unspecified - Malignant neoplasms	C62.9	Asian Indian	4	Not Hispanic or Latino	2186-2	12
	Testis, unspecified - Malignant neoplasms	C62.9	Other Asian	10	Not Hispanic or Latino	2186-2	13
	Malignant neoplasm of kidney, except renal pelvis	C64	Asian Indian	4	Not Hispanic or Latino	2186-2	175
	Malignant neoplasm of kidney, except renal pelvis	C64	Chinese	5	Not Hispanic or Latino	2186-2	380
	Malignant neoplasm of kidney, except renal pelvis	C64	Filipino	6	Not Hispanic or Latino	2186-2	347
	Malignant neoplasm of kidney, except renal pelvis	C64	Japanese	7	Not Hispanic or Latino	2186-2	172
	Malignant neoplasm of kidney, except renal pelvis	C64	Korean	8	Not Hispanic or Latino	2186-2	155
	Malignant neoplasm of kidney, except renal pelvis	C64	Vietnamese	9	Not Hispanic or Latino	2186-2	132
	Malignant neoplasm of kidney, except renal pelvis	C64	Other Asian	10	Not Hispanic or Latino	2186-2	177
	Malignant neoplasm of ureter	C66	Chinese	5	Not Hispanic or Latino	2186-2	23
	Malignant neoplasm of ureter	C66	Japanese	7	Not Hispanic or Latino	2186-2	12
	Malignant neoplasm of ureter	C66	Korean	8	Not Hispanic or Latino	2186-2	10
	Bladder, unspecified - Malignant neoplasms	C67.9	Asian Indian	4	Not Hispanic or Latino	2186-2	204
	Bladder, unspecified - Malignant neoplasms	C67.9	Chinese	5	Not Hispanic or Latino	2186-2	397
	Bladder, unspecified - Malignant neoplasms	C67.9	Filipino	6	Not Hispanic or Latino	2186-2	227
	Bladder, unspecified - Malignant neoplasms	C67.9	Japanese	7	Not Hispanic or Latino	2186-2	220
	Bladder, unspecified - Malignant neoplasms	C67.9	Korean	8	Not Hispanic or Latino	2186-2	224
	Bladder, unspecified - Malignant neoplasms	C67.9	Vietnamese	9	Not Hispanic or Latino	2186-2	121
	Bladder, unspecified - Malignant neoplasms	C67.9	Other Asian	10	Not Hispanic or Latino	2186-2	167
	Urethra - Malignant neoplasms	C68.0	Chinese	5	Not Hispanic or Latino	2186-2	12
	Urinary organ, unspecified - Malignant neoplasms	C68.9	Chinese	5	Not Hispanic or Latino	2186-2	11
	Meninges, unspecified - Malignant neoplasms	C70.9	Chinese	5	Not Hispanic or Latino	2186-2	13
	Meninges, unspecified - Malignant neoplasms	C70.9	Filipino	6	Not Hispanic or Latino	2186-2	14
	Frontal lobe - Malignant neoplasms	C71.1	Asian Indian	4	Not Hispanic or Latino	2186-2	18
	Frontal lobe - Malignant neoplasms	C71.1	Chinese	5	Not Hispanic or Latino	2186-2	15
	Frontal lobe - Malignant neoplasms	C71.1	Filipino	6	Not Hispanic or Latino	2186-2	10
	Cerebellum - Malignant neoplasms	C71.6	Chinese	5	Not Hispanic or Latino	2186-2	12
	Cerebellum - Malignant neoplasms	C71.6	Filipino	6	Not Hispanic or Latino	2186-2	10
	Brain stem - Malignant neoplasms	C71.7	Filipino	6	Not Hispanic or Latino	2186-2	10
	Brain stem - Malignant neoplasms	C71.7	Other Asian	10	Not Hispanic or Latino	2186-2	14
	Brain, unspecified - Malignant neoplasms	C71.9	Asian Indian	4	Not Hispanic or Latino	2186-2	459
	Brain, unspecified - Malignant neoplasms	C71.9	Chinese	5	Not Hispanic or Latino	2186-2	466
	Brain, unspecified - Malignant neoplasms	C71.9	Filipino	6	Not Hispanic or Latino	2186-2	357
	Brain, unspecified - Malignant neoplasms	C71.9	Japanese	7	Not Hispanic or Latino	2186-2	105
	Brain, unspecified - Malignant neoplasms	C71.9	Korean	8	Not Hispanic or Latino	2186-2	136
	Brain, unspecified - Malignant neoplasms	C71.9	Vietnamese	9	Not Hispanic or Latino	2186-2	200
	Brain, unspecified - Malignant neoplasms	C71.9	Other Asian	10	Not Hispanic or Latino	2186-2	286
	Malignant neoplasm of thyroid gland	C73	Asian Indian	4	Not Hispanic or Latino	2186-2	42
	Malignant neoplasm of thyroid gland	C73	Chinese	5	Not Hispanic or Latino	2186-2	107
	Malignant neoplasm of thyroid gland	C73	Filipino	6	Not Hispanic or Latino	2186-2	204
	Malignant neoplasm of thyroid gland	C73	Japanese	7	Not Hispanic or Latino	2186-2	43
	Malignant neoplasm of thyroid gland	C73	Korean	8	Not Hispanic or Latino	2186-2	47
	Malignant neoplasm of thyroid gland	C73	Vietnamese	9	Not Hispanic or Latino	2186-2	60
	Malignant neoplasm of thyroid gland	C73	Other Asian	10	Not Hispanic or Latino	2186-2	60
	Adrenal gland, unspecified - Malignant neoplasms	C74.9	Asian Indian	4	Not Hispanic or Latino	2186-2	11
	Adrenal gland, unspecified - Malignant neoplasms	C74.9	Chinese	5	Not Hispanic or Latino	2186-2	18
	Adrenal gland, unspecified - Malignant neoplasms	C74.9	Filipino	6	Not Hispanic or Latino	2186-2	12
	Adrenal gland, unspecified - Malignant neoplasms	C74.9	Korean	8	Not Hispanic or Latino	2186-2	10
	Adrenal gland, unspecified - Malignant neoplasms	C74.9	Other Asian	10	Not Hispanic or Latino	2186-2	12
	Head, face and neck - Malignant neoplasms	C76.0	Asian Indian	4	Not Hispanic or Latino	2186-2	24
	Head, face and neck - Malignant neoplasms	C76.0	Chinese	5	Not Hispanic or Latino	2186-2	18
	Head, face and neck - Malignant neoplasms	C76.0	Vietnamese	9	Not Hispanic or Latino	2186-2	18
	Abdomen - Malignant neoplasms	C76.2	Asian Indian	4	Not Hispanic or Latino	2186-2	12
	Abdomen - Malignant neoplasms	C76.2	Chinese	5	Not Hispanic or Latino	2186-2	16
	Abdomen - Malignant neoplasms	C76.2	Filipino	6	Not Hispanic or Latino	2186-2	14
	Abdomen - Malignant neoplasms	C76.2	Japanese	7	Not Hispanic or Latino	2186-2	13
	Pelvis - Malignant neoplasms	C76.3	Chinese	5	Not Hispanic or Latino	2186-2	10
	Pelvis - Malignant neoplasms	C76.3	Filipino	6	Not Hispanic or Latino	2186-2	11
	Pelvis - Malignant neoplasms	C76.3	Japanese	7	Not Hispanic or Latino	2186-2	10
	Other ill-defined sites - Malignant neoplasms	C76.7	Chinese	5	Not Hispanic or Latino	2186-2	24
	Other ill-defined sites - Malignant neoplasms	C76.7	Filipino	6	Not Hispanic or Latino	2186-2	11
	Secondary malignant neoplasm of lung - Malignant neoplasms	C78.0	Chinese	5	Not Hispanic or Latino	2186-2	19
	Secondary malignant neoplasm of lung - Malignant neoplasms	C78.0	Filipino	6	Not Hispanic or Latino	2186-2	15
	Secondary malignant neoplasm of pleura - Malignant neoplasms	C78.2	Chinese	5	Not Hispanic or Latino	2186-2	19
	Secondary malignant neoplasm of retroperitoneum and peritoneum - Malignant neoplasms	C78.6	Asian Indian	4	Not Hispanic or Latino	2186-2	14
	Secondary malignant neoplasm of retroperitoneum and peritoneum - Malignant neoplasms	C78.6	Chinese	5	Not Hispanic or Latino	2186-2	30
	Secondary malignant neoplasm of retroperitoneum and peritoneum - Malignant neoplasms	C78.6	Filipino	6	Not Hispanic or Latino	2186-2	33
	Secondary malignant neoplasm of retroperitoneum and peritoneum - Malignant neoplasms	C78.6	Japanese	7	Not Hispanic or Latino	2186-2	16
	Secondary malignant neoplasm of retroperitoneum and peritoneum - Malignant neoplasms	C78.6	Other Asian	10	Not Hispanic or Latino	2186-2	14
	Secondary malignant neoplasm of liver - Malignant neoplasms	C78.7	Asian Indian	4	Not Hispanic or Latino	2186-2	40
	Secondary malignant neoplasm of liver - Malignant neoplasms	C78.7	Chinese	5	Not Hispanic or Latino	2186-2	105
	Secondary malignant neoplasm of liver - Malignant neoplasms	C78.7	Filipino	6	Not Hispanic or Latino	2186-2	78
	Secondary malignant neoplasm of liver - Malignant neoplasms	C78.7	Japanese	7	Not Hispanic or Latino	2186-2	37
	Secondary malignant neoplasm of liver - Malignant neoplasms	C78.7	Korean	8	Not Hispanic or Latino	2186-2	37
	Secondary malignant neoplasm of liver - Malignant neoplasms	C78.7	Vietnamese	9	Not Hispanic or Latino	2186-2	95
	Secondary malignant neoplasm of liver - Malignant neoplasms	C78.7	Other Asian	10	Not Hispanic or Latino	2186-2	63
	Secondary malignant neoplasm of brain and cerebral meninges - Malignant neoplasms	C79.3	Asian Indian	4	Not Hispanic or Latino	2186-2	12
	Secondary malignant neoplasm of brain and cerebral meninges - Malignant neoplasms	C79.3	Chinese	5	Not Hispanic or Latino	2186-2	17
	Secondary malignant neoplasm of brain and cerebral meninges - Malignant neoplasms	C79.3	Filipino	6	Not Hispanic or Latino	2186-2	19
	Secondary malignant neoplasm of brain and cerebral meninges - Malignant neoplasms	C79.3	Korean	8	Not Hispanic or Latino	2186-2	12
	Secondary malignant neoplasm of brain and cerebral meninges - Malignant neoplasms	C79.3	Vietnamese	9	Not Hispanic or Latino	2186-2	11
	Secondary malignant neoplasm of brain and cerebral meninges - Malignant neoplasms	C79.3	Other Asian	10	Not Hispanic or Latino	2186-2	12
	Secondary malignant neoplasm of bone and bone marrow - Malignant neoplasms	C79.5	Asian Indian	4	Not Hispanic or Latino	2186-2	14
	Secondary malignant neoplasm of bone and bone marrow - Malignant neoplasms	C79.5	Chinese	5	Not Hispanic or Latino	2186-2	13
	Secondary malignant neoplasm of bone and bone marrow - Malignant neoplasms	C79.5	Filipino	6	Not Hispanic or Latino	2186-2	10
	Secondary malignant neoplasm of other specified sites - Malignant neoplasms	C79.8	Asian Indian	4	Not Hispanic or Latino	2186-2	106
	Secondary malignant neoplasm of other specified sites - Malignant neoplasms	C79.8	Chinese	5	Not Hispanic or Latino	2186-2	64
	Secondary malignant neoplasm of other specified sites - Malignant neoplasms	C79.8	Filipino	6	Not Hispanic or Latino	2186-2	36
	Secondary malignant neoplasm of other specified sites - Malignant neoplasms	C79.8	Japanese	7	Not Hispanic or Latino	2186-2	26
	Secondary malignant neoplasm of other specified sites - Malignant neoplasms	C79.8	Korean	8	Not Hispanic or Latino	2186-2	24
	Secondary malignant neoplasm of other specified sites - Malignant neoplasms	C79.8	Vietnamese	9	Not Hispanic or Latino	2186-2	34
	Secondary malignant neoplasm of other specified sites - Malignant neoplasms	C79.8	Other Asian	10	Not Hispanic or Latino	2186-2	41
	Malignant neoplasm without specification of site	C80	Asian Indian	4	Not Hispanic or Latino	2186-2	481
	Malignant neoplasm without specification of site	C80	Chinese	5	Not Hispanic or Latino	2186-2	1015
	Malignant neoplasm without specification of site	C80	Filipino	6	Hispanic or Latino	2135-2	14
	Malignant neoplasm without specification of site	C80	Filipino	6	Not Hispanic or Latino	2186-2	719
	Malignant neoplasm without specification of site	C80	Japanese	7	Not Hispanic or Latino	2186-2	398
	Malignant neoplasm without specification of site	C80	Korean	8	Not Hispanic or Latino	2186-2	349
	Malignant neoplasm without specification of site	C80	Vietnamese	9	Not Hispanic or Latino	2186-2	354
	Malignant neoplasm without specification of site	C80	Other Asian	10	Not Hispanic or Latino	2186-2	497
	Hodgkin disease, unspecified	C81.9	Asian Indian	4	Not Hispanic or Latino	2186-2	23
	Hodgkin disease, unspecified	C81.9	Chinese	5	Not Hispanic or Latino	2186-2	14
	Hodgkin disease, unspecified	C81.9	Filipino	6	Not Hispanic or Latino	2186-2	19
	Hodgkin disease, unspecified	C81.9	Vietnamese	9	Not Hispanic or Latino	2186-2	11
	Hodgkin disease, unspecified	C81.9	Other Asian	10	Not Hispanic or Latino	2186-2	14
	Follicular non-Hodgkin lymphoma, unspecified	C82.9	Asian Indian	4	Not Hispanic or Latino	2186-2	13
	Follicular non-Hodgkin lymphoma, unspecified	C82.9	Chinese	5	Not Hispanic or Latino	2186-2	23
	Follicular non-Hodgkin lymphoma, unspecified	C82.9	Japanese	7	Not Hispanic or Latino	2186-2	12
	Follicular non-Hodgkin lymphoma, unspecified	C82.9	Vietnamese	9	Not Hispanic or Latino	2186-2	11
	Follicular non-Hodgkin lymphoma, unspecified	C82.9	Other Asian	10	Not Hispanic or Latino	2186-2	11
	Non-Hodgkin lymphoma small cleaved cell (diffuse)	C83.1	Asian Indian	4	Not Hispanic or Latino	2186-2	14
	Non-Hodgkin lymphoma small cleaved cell (diffuse)	C83.1	Chinese	5	Not Hispanic or Latino	2186-2	24
	Non-Hodgkin lymphoma small cleaved cell (diffuse)	C83.1	Filipino	6	Not Hispanic or Latino	2186-2	23
	Non-Hodgkin lymphoma small cleaved cell (diffuse)	C83.1	Vietnamese	9	Not Hispanic or Latino	2186-2	20
	Non-Hodgkin lymphoma small cleaved cell (diffuse)	C83.1	Other Asian	10	Not Hispanic or Latino	2186-2	20
	Non-Hodgkin lymphoma large cell (diffuse)	C83.3	Asian Indian	4	Not Hispanic or Latino	2186-2	120
	Non-Hodgkin lymphoma large cell (diffuse)	C83.3	Chinese	5	Not Hispanic or Latino	2186-2	240
	Non-Hodgkin lymphoma large cell (diffuse)	C83.3	Filipino	6	Not Hispanic or Latino	2186-2	230
	Non-Hodgkin lymphoma large cell (diffuse)	C83.3	Japanese	7	Not Hispanic or Latino	2186-2	103
	Non-Hodgkin lymphoma large cell (diffuse)	C83.3	Korean	8	Not Hispanic or Latino	2186-2	77
	Non-Hodgkin lymphoma large cell (diffuse)	C83.3	Vietnamese	9	Not Hispanic or Latino	2186-2	110
	Non-Hodgkin lymphoma large cell (diffuse)	C83.3	Other Asian	10	Not Hispanic or Latino	2186-2	113
	Peripheral T-cell lymphoma - Malignant neoplasms	C84.4	Asian Indian	4	Not Hispanic or Latino	2186-2	12
	Peripheral T-cell lymphoma - Malignant neoplasms	C84.4	Chinese	5	Not Hispanic or Latino	2186-2	21
	Peripheral T-cell lymphoma - Malignant neoplasms	C84.4	Filipino	6	Not Hispanic or Latino	2186-2	13
	Other and unspecified T-cell lymphomas - Malignant neoplasms	C84.5	Asian Indian	4	Not Hispanic or Latino	2186-2	29
	Other and unspecified T-cell lymphomas - Malignant neoplasms	C84.5	Chinese	5	Not Hispanic or Latino	2186-2	52
	Other and unspecified T-cell lymphomas - Malignant neoplasms	C84.5	Filipino	6	Not Hispanic or Latino	2186-2	52
	Other and unspecified T-cell lymphomas - Malignant neoplasms	C84.5	Japanese	7	Not Hispanic or Latino	2186-2	19
	Other and unspecified T-cell lymphomas - Malignant neoplasms	C84.5	Korean	8	Not Hispanic or Latino	2186-2	19
	Other and unspecified T-cell lymphomas - Malignant neoplasms	C84.5	Vietnamese	9	Not Hispanic or Latino	2186-2	36
	Other and unspecified T-cell lymphomas - Malignant neoplasms	C84.5	Other Asian	10	Not Hispanic or Latino	2186-2	34
	B-cell lymphoma, unspecified - Malignant neoplasms	C85.1	Asian Indian	4	Not Hispanic or Latino	2186-2	70
	B-cell lymphoma, unspecified - Malignant neoplasms	C85.1	Chinese	5	Not Hispanic or Latino	2186-2	145
	B-cell lymphoma, unspecified - Malignant neoplasms	C85.1	Filipino	6	Not Hispanic or Latino	2186-2	152
	B-cell lymphoma, unspecified - Malignant neoplasms	C85.1	Japanese	7	Not Hispanic or Latino	2186-2	84
	B-cell lymphoma, unspecified - Malignant neoplasms	C85.1	Korean	8	Not Hispanic or Latino	2186-2	50
	B-cell lymphoma, unspecified - Malignant neoplasms	C85.1	Vietnamese	9	Not Hispanic or Latino	2186-2	69
	B-cell lymphoma, unspecified - Malignant neoplasms	C85.1	Other Asian	10	Not Hispanic or Latino	2186-2	76
	Non-Hodgkin lymphoma, unspecified type	C85.9	Asian Indian	4	Not Hispanic or Latino	2186-2	168
	Non-Hodgkin lymphoma, unspecified type	C85.9	Chinese	5	Not Hispanic or Latino	2186-2	296
	Non-Hodgkin lymphoma, unspecified type	C85.9	Filipino	6	Not Hispanic or Latino	2186-2	280
	Non-Hodgkin lymphoma, unspecified type	C85.9	Japanese	7	Not Hispanic or Latino	2186-2	126
	Non-Hodgkin lymphoma, unspecified type	C85.9	Korean	8	Not Hispanic or Latino	2186-2	99
	Non-Hodgkin lymphoma, unspecified type	C85.9	Vietnamese	9	Not Hispanic or Latino	2186-2	128
	Non-Hodgkin lymphoma, unspecified type	C85.9	Other Asian	10	Not Hispanic or Latino	2186-2	131
	Multiple myeloma - Malignant neoplasms	C90.0	Asian Indian	4	Not Hispanic or Latino	2186-2	246
	Multiple myeloma - Malignant neoplasms	C90.0	Chinese	5	Not Hispanic or Latino	2186-2	303
	Multiple myeloma - Malignant neoplasms	C90.0	Filipino	6	Hispanic or Latino	2135-2	10
	Multiple myeloma - Malignant neoplasms	C90.0	Filipino	6	Not Hispanic or Latino	2186-2	358
	Multiple myeloma - Malignant neoplasms	C90.0	Japanese	7	Not Hispanic or Latino	2186-2	88
	Multiple myeloma - Malignant neoplasms	C90.0	Korean	8	Not Hispanic or Latino	2186-2	114
	Multiple myeloma - Malignant neoplasms	C90.0	Vietnamese	9	Not Hispanic or Latino	2186-2	126
	Multiple myeloma - Malignant neoplasms	C90.0	Other Asian	10	Not Hispanic or Latino	2186-2	162
	Acute lymphoblastic leukaemia - Malignant neoplasms	C91.0	Asian Indian	4	Not Hispanic or Latino	2186-2	46
	Acute lymphoblastic leukaemia - Malignant neoplasms	C91.0	Chinese	5	Not Hispanic or Latino	2186-2	53
	Acute lymphoblastic leukaemia - Malignant neoplasms	C91.0	Filipino	6	Not Hispanic or Latino	2186-2	54
	Acute lymphoblastic leukaemia - Malignant neoplasms	C91.0	Japanese	7	Not Hispanic or Latino	2186-2	17
	Acute lymphoblastic leukaemia - Malignant neoplasms	C91.0	Korean	8	Not Hispanic or Latino	2186-2	13
	Acute lymphoblastic leukaemia - Malignant neoplasms	C91.0	Vietnamese	9	Not Hispanic or Latino	2186-2	18
	Acute lymphoblastic leukaemia - Malignant neoplasms	C91.0	Other Asian	10	Not Hispanic or Latino	2186-2	49
	Chronic lymphocytic leukaemia - Malignant neoplasms	C91.1	Asian Indian	4	Not Hispanic or Latino	2186-2	46
	Chronic lymphocytic leukaemia - Malignant neoplasms	C91.1	Chinese	5	Not Hispanic or Latino	2186-2	58
	Chronic lymphocytic leukaemia - Malignant neoplasms	C91.1	Filipino	6	Not Hispanic or Latino	2186-2	33
	Chronic lymphocytic leukaemia - Malignant neoplasms	C91.1	Japanese	7	Not Hispanic or Latino	2186-2	10
	Chronic lymphocytic leukaemia - Malignant neoplasms	C91.1	Vietnamese	9	Not Hispanic or Latino	2186-2	20
	Chronic lymphocytic leukaemia - Malignant neoplasms	C91.1	Other Asian	10	Not Hispanic or Latino	2186-2	22
	Adult T-cell leukaemia - Malignant neoplasms	C91.5	Japanese	7	Not Hispanic or Latino	2186-2	10
	Acute myeloid leukaemia - Malignant neoplasms	C92.0	Asian Indian	4	Not Hispanic or Latino	2186-2	282
	Acute myeloid leukaemia - Malignant neoplasms	C92.0	Chinese	5	Not Hispanic or Latino	2186-2	475
	Acute myeloid leukaemia - Malignant neoplasms	C92.0	Filipino	6	Hispanic or Latino	2135-2	10
	Acute myeloid leukaemia - Malignant neoplasms	C92.0	Filipino	6	Not Hispanic or Latino	2186-2	437
	Acute myeloid leukaemia - Malignant neoplasms	C92.0	Japanese	7	Not Hispanic or Latino	2186-2	134
	Acute myeloid leukaemia - Malignant neoplasms	C92.0	Korean	8	Not Hispanic or Latino	2186-2	128
	Acute myeloid leukaemia - Malignant neoplasms	C92.0	Vietnamese	9	Not Hispanic or Latino	2186-2	189
	Acute myeloid leukaemia - Malignant neoplasms	C92.0	Other Asian	10	Not Hispanic or Latino	2186-2	218
	Chronic myeloid leukaemia - Malignant neoplasms	C92.1	Asian Indian	4	Not Hispanic or Latino	2186-2	24
	Chronic myeloid leukaemia - Malignant neoplasms	C92.1	Chinese	5	Not Hispanic or Latino	2186-2	26
	Chronic myeloid leukaemia - Malignant neoplasms	C92.1	Filipino	6	Not Hispanic or Latino	2186-2	36
	Chronic myeloid leukaemia - Malignant neoplasms	C92.1	Japanese	7	Not Hispanic or Latino	2186-2	12
	Chronic myeloid leukaemia - Malignant neoplasms	C92.1	Korean	8	Not Hispanic or Latino	2186-2	14
	Chronic myeloid leukaemia - Malignant neoplasms	C92.1	Vietnamese	9	Not Hispanic or Latino	2186-2	20
	Chronic myeloid leukaemia - Malignant neoplasms	C92.1	Other Asian	10	Not Hispanic or Latino	2186-2	17
	Acute myelomonocytic leukaemia - Malignant neoplasms	C92.5	Chinese	5	Not Hispanic or Latino	2186-2	14
	Other myeloid leukaemia - Malignant neoplasms	C92.7	Asian Indian	4	Not Hispanic or Latino	2186-2	14
	Other myeloid leukaemia - Malignant neoplasms	C92.7	Chinese	5	Not Hispanic or Latino	2186-2	20
	Other myeloid leukaemia - Malignant neoplasms	C92.7	Filipino	6	Not Hispanic or Latino	2186-2	18
	Other myeloid leukaemia - Malignant neoplasms	C92.7	Japanese	7	Not Hispanic or Latino	2186-2	11
	Other myeloid leukaemia - Malignant neoplasms	C92.7	Vietnamese	9	Not Hispanic or Latino	2186-2	16
	Acute leukaemia of unspecified cell type - Malignant neoplasms	C95.0	Asian Indian	4	Not Hispanic or Latino	2186-2	25
	Acute leukaemia of unspecified cell type - Malignant neoplasms	C95.0	Chinese	5	Not Hispanic or Latino	2186-2	37
	Acute leukaemia of unspecified cell type - Malignant neoplasms	C95.0	Filipino	6	Not Hispanic or Latino	2186-2	39
	Acute leukaemia of unspecified cell type - Malignant neoplasms	C95.0	Japanese	7	Not Hispanic or Latino	2186-2	10
	Acute leukaemia of unspecified cell type - Malignant neoplasms	C95.0	Vietnamese	9	Not Hispanic or Latino	2186-2	11
	Acute leukaemia of unspecified cell type - Malignant neoplasms	C95.0	Other Asian	10	Not Hispanic or Latino	2186-2	19
	Leukaemia, unspecified - Malignant neoplasms	C95.9	Asian Indian	4	Not Hispanic or Latino	2186-2	40
	Leukaemia, unspecified - Malignant neoplasms	C95.9	Chinese	5	Not Hispanic or Latino	2186-2	71
	Leukaemia, unspecified - Malignant neoplasms	C95.9	Filipino	6	Not Hispanic or Latino	2186-2	52
	Leukaemia, unspecified - Malignant neoplasms	C95.9	Japanese	7	Not Hispanic or Latino	2186-2	18
	Leukaemia, unspecified - Malignant neoplasms	C95.9	Korean	8	Not Hispanic or Latino	2186-2	15
	Leukaemia, unspecified - Malignant neoplasms	C95.9	Vietnamese	9	Not Hispanic or Latino	2186-2	27
	Leukaemia, unspecified - Malignant neoplasms	C95.9	Other Asian	10	Not Hispanic or Latino	2186-2	20
	Malignant neoplasms of independent (primary) multiple sites	C97	Asian Indian	4	Not Hispanic or Latino	2186-2	63
	Malignant neoplasms of independent (primary) multiple sites	C97	Chinese	5	Not Hispanic or Latino	2186-2	117
	Malignant neoplasms of independent (primary) multiple sites	C97	Filipino	6	Not Hispanic or Latino	2186-2	125
	Malignant neoplasms of independent (primary) multiple sites	C97	Japanese	7	Not Hispanic or Latino	2186-2	69
	Malignant neoplasms of independent (primary) multiple sites	C97	Korean	8	Not Hispanic or Latino	2186-2	53
	Malignant neoplasms of independent (primary) multiple sites	C97	Vietnamese	9	Not Hispanic or Latino	2186-2	70
	Malignant neoplasms of independent (primary) multiple sites	C97	Other Asian	10	Not Hispanic or Latino	2186-2	64
	Cerebral meninges - Benign neoplasms	D32.0	Asian Indian	4	Not Hispanic or Latino	2186-2	13
	Cerebral meninges - Benign neoplasms	D32.0	Chinese	5	Not Hispanic or Latino	2186-2	29
	Cerebral meninges - Benign neoplasms	D32.0	Filipino	6	Not Hispanic or Latino	2186-2	26
	Cerebral meninges - Benign neoplasms	D32.0	Vietnamese	9	Not Hispanic or Latino	2186-2	12
	Cerebral meninges - Benign neoplasms	D32.0	Other Asian	10	Not Hispanic or Latino	2186-2	10
	Meninges, unspecified - Benign neoplasms	D32.9	Asian Indian	4	Not Hispanic or Latino	2186-2	13
	Meninges, unspecified - Benign neoplasms	D32.9	Chinese	5	Not Hispanic or Latino	2186-2	37
	Meninges, unspecified - Benign neoplasms	D32.9	Filipino	6	Not Hispanic or Latino	2186-2	44
	Meninges, unspecified - Benign neoplasms	D32.9	Japanese	7	Not Hispanic or Latino	2186-2	17
	Meninges, unspecified - Benign neoplasms	D32.9	Korean	8	Not Hispanic or Latino	2186-2	13
	Meninges, unspecified - Benign neoplasms	D32.9	Vietnamese	9	Not Hispanic or Latino	2186-2	17
	Meninges, unspecified - Benign neoplasms	D32.9	Other Asian	10	Not Hispanic or Latino	2186-2	22
	Liver, gallbladder and bile ducts - Uncertain neoplasms	D37.6	Chinese	5	Not Hispanic or Latino	2186-2	10
	Other digestive organs - Uncertain neoplasms	D37.7	Chinese	5	Not Hispanic or Latino	2186-2	16
	Other digestive organs - Uncertain neoplasms	D37.7	Filipino	6	Not Hispanic or Latino	2186-2	10
	Trachea, bronchus and lung - Uncertain neoplasms	D38.1	Chinese	5	Not Hispanic or Latino	2186-2	18
	Trachea, bronchus and lung - Uncertain neoplasms	D38.1	Filipino	6	Not Hispanic or Latino	2186-2	13
	Brain, unspecified - Uncertain neoplasms	D43.2	Asian Indian	4	Not Hispanic or Latino	2186-2	38
	Brain, unspecified - Uncertain neoplasms	D43.2	Chinese	5	Not Hispanic or Latino	2186-2	44
	Brain, unspecified - Uncertain neoplasms	D43.2	Filipino	6	Not Hispanic or Latino	2186-2	41
	Brain, unspecified - Uncertain neoplasms	D43.2	Japanese	7	Not Hispanic or Latino	2186-2	13
	Brain, unspecified - Uncertain neoplasms	D43.2	Korean	8	Not Hispanic or Latino	2186-2	18
	Brain, unspecified - Uncertain neoplasms	D43.2	Vietnamese	9	Not Hispanic or Latino	2186-2	30
	Brain, unspecified - Uncertain neoplasms	D43.2	Other Asian	10	Not Hispanic or Latino	2186-2	29
	Myelodysplastic syndrome, unspecified - Uncertain neoplasms	D46.9	Asian Indian	4	Not Hispanic or Latino	2186-2	82
	Myelodysplastic syndrome, unspecified - Uncertain neoplasms	D46.9	Chinese	5	Not Hispanic or Latino	2186-2	219
	Myelodysplastic syndrome, unspecified - Uncertain neoplasms	D46.9	Filipino	6	Not Hispanic or Latino	2186-2	175
	Myelodysplastic syndrome, unspecified - Uncertain neoplasms	D46.9	Japanese	7	Not Hispanic or Latino	2186-2	111
	Myelodysplastic syndrome, unspecified - Uncertain neoplasms	D46.9	Korean	8	Not Hispanic or Latino	2186-2	76
	Myelodysplastic syndrome, unspecified - Uncertain neoplasms	D46.9	Vietnamese	9	Not Hispanic or Latino	2186-2	74
	Myelodysplastic syndrome, unspecified - Uncertain neoplasms	D46.9	Other Asian	10	Not Hispanic or Latino	2186-2	83
	Chronic myeloproliferative disease - Uncertain neoplasms	D47.1	Asian Indian	4	Not Hispanic or Latino	2186-2	19
	Chronic myeloproliferative disease - Uncertain neoplasms	D47.1	Chinese	5	Not Hispanic or Latino	2186-2	41
	Chronic myeloproliferative disease - Uncertain neoplasms	D47.1	Filipino	6	Not Hispanic or Latino	2186-2	57
	Chronic myeloproliferative disease - Uncertain neoplasms	D47.1	Japanese	7	Not Hispanic or Latino	2186-2	19
	Chronic myeloproliferative disease - Uncertain neoplasms	D47.1	Korean	8	Not Hispanic or Latino	2186-2	10
	Chronic myeloproliferative disease - Uncertain neoplasms	D47.1	Vietnamese	9	Not Hispanic or Latino	2186-2	17
	Chronic myeloproliferative disease - Uncertain neoplasms	D47.1	Other Asian	10	Not Hispanic or Latino	2186-2	18
	Connective and other soft tissue - Uncertain neoplasms	D48.1	Chinese	5	Not Hispanic or Latino	2186-2	19
	Connective and other soft tissue - Uncertain neoplasms	D48.1	Filipino	6	Not Hispanic or Latino	2186-2	22
	Connective and other soft tissue - Uncertain neoplasms	D48.1	Japanese	7	Not Hispanic or Latino	2186-2	14
	Connective and other soft tissue - Uncertain neoplasms	D48.1	Korean	8	Not Hispanic or Latino	2186-2	13
	Connective and other soft tissue - Uncertain neoplasms	D48.1	Vietnamese	9	Not Hispanic or Latino	2186-2	16
	Connective and other soft tissue - Uncertain neoplasms	D48.1	Other Asian	10	Not Hispanic or Latino	2186-2	19
	Neoplasm of uncertain or unknown behaviour, unspecified - Uncertain neoplasms	D48.9	Asian Indian	4	Not Hispanic or Latino	2186-2	18
	Neoplasm of uncertain or unknown behaviour, unspecified - Uncertain neoplasms	D48.9	Chinese	5	Not Hispanic or Latino	2186-2	16
	Neoplasm of uncertain or unknown behaviour, unspecified - Uncertain neoplasms	D48.9	Filipino	6	Not Hispanic or Latino	2186-2	12
---
Dataset: Underlying Cause of Death, 2018-2022, Single Race
Query Parameters:
ICD-10 Codes: C00-D48 (Neoplasms)
Single Race 15: Asian Indian; Chinese; Filipino; Japanese; Korean; Vietnamese; Other Asian
Group By: Cause of death; Single Race 15; Hispanic Origin
Show Totals: Disabled
Show Zero Values: False
Show Suppressed: False
Calculate Rates Per: 100,000
Rate Options: Default intercensal populations for years 2001-2009 (except Infant Age Groups)
---
Help: See http://wonder.cdc.gov/wonder/help/ucd-expanded.html for more information.
---
Query Date: Jun 2, 2024 3:48:42 PM
---
Suggested Citation: Centers for Disease Control and Prevention, National Center for Health Statistics. National Vital Statistics
System, Mortality 2018-2022 on CDC WONDER Online Database, released in 2024. Data are from the Multiple Cause of Death Files,
2018-2022, as compiled from data provided by the 57 vital statistics jurisdictions through the Vital Statistics Cooperative
Program. Accessed at http://wonder.cdc.gov/ucd-icd10-expanded.html on Jun 2, 2024 3:48:42 PM
---
Messages:
1. Totals are not available for these results due to suppression constraints. More Information:
http://wonder.cdc.gov/wonder/help/faq.html#Privacy.
2. Population and Rates are not available when values are selected for Single Race 15 or Single/Multi Race 31 in section 3, or
if these variables appear in Group Results By list in section 1. Population, Rates and related measures have been removed from
the results. #Constraints-Rates#
3. Rows with zero Deaths are hidden. Use Quick Options above to show zero rows.
4. Rows with suppressed Deaths are hidden. Use Quick Options above to show suppressed rows.
---
Caveats:
1. Data are Suppressed when the data meet the criteria for confidentiality constraints. More information:
http://wonder.cdc.gov/wonder/help/ucd-expanded.html#Assurance of Confidentiality.
2. Deaths of persons with Hispanic origin "Not Stated" are included in "All" counts and rates, but are not distributed among
Hispanic Origin groups, so are not included in the Hispanic Origin specific counts and rates. More information:
http://wonder.cdc.gov/wonder/help/ucd-expanded.html#Not Stated.
3. Information included on the death certificate about the race and Hispanic ethnicity of the decedent is reported by the
funeral director as provided by an informant, often the surviving next of kin, or, in the absence of an informant, on the basis
of observation. Race and ethnicity information from the census is by self-report. To the extent that race and Hispanic origin
are inconsistent between these two data sources, death rates will be biased. More information:
http://wonder.cdc.gov/wonder/help/ucd-expanded.html#Racial Differences.
4. The population figures for years 2022 and later are single-race estimates of the July 1 resident population, from the Vintage
2022 postcensal series released by the Census Bureau on June 22, 2023. The 2022 series is based on the Modified Blended Base
produced by the US Census Bureau in lieu of the April 1, 2020 decennial population count. The Modified Blended Base consists of
the blend of Vintage 2020 postcensal population estimates for April 1, 2020, 2020 Demographic Analysis Estimates, and 2020
Census data from the internal Census Edited File (CEF). The population figures for years 2021 are single-race estimates of the
July 1 resident population, based on the Blended Base produced by the US Census Bureau in lieu of the April 1, 2020 decennial
population count, from the Vintage 2021 postcensal series released by the Census Bureau on June 30, 2022. The population figures
for year 2020 are single-race estimates of the July 1 resident population, from the Vintage 2020 postcensal series based on
April 2010 Census, released by the Census Bureau on July 27, 2021. The population figures for year 2019 are single-race
estimates of the July 1 resident population, from the Vintage 2019 postcensal series based on April 2010 Census, released by the
Census Bureau on June 25, 2020. The population figures for year 2018 are single-race estimates of the July 1 resident
population, from the Vintage 2018 postcensal series based on April 2010 Census, released by the Census Bureau on June 20, 2019.
More information: http://wonder.cdc.gov/wonder/help/ucd-expanded.html#Population Data.
5. The population figures used in the calculation of death rates for the age group 'under 1 year' are the estimates of the
resident population that is under one year of age. More information: http://wonder.cdc.gov/wonder/help/ucd-expanded.html#Age
Group.
6. Beginning with the 2018 data, changes have been implemented that affect the counts for ICD-10 cause of death codes O00-O99
compared to previous practice. In addition, data for the cause of death codes O00-O99 for 2003 through 2017 reflect differences
in information available to individual states and probable errors. Caution should be used in interpreting these data. More
information can be found at: https://www.cdc.gov/nchs/maternal-mortality/.
7. On March 11, 2021, the 2019 mortality data on CDC WONDER was updated with the 2019 mortality data updated by NCHS on March 4,
2021 to include corrected information for residents of Texas affecting 5 records previously coded to cause code *U01.4,
Terrorism involving firearms (homicide). The underlying and multiple cause of death codes for 5 records were corrected in the
2019 data. Underlying and multiple cause of death codes for those 5 records were recoded to Assault (homicide) by other and
unspecified firearm discharge, ICD-10 code X95. The corrected final death records replaces the data released on December 22,
2020
8. Changes to cause of death classification affect reporting trends. More information:
http://wonder.cdc.gov/wonder/help/ucd-expanded.html#ICD-10 Changes.

### Sheet: Wonder@CDC_Asian_10YrAge - Unde
Underlying Cause of Death, 2018-2022, Single Race-33
	Notes	Cause of death	Cause of death Code	Ten-Year Age Groups	Ten-Year Age Groups Code	Single Race 15	Single Race 15 Code	Hispanic Origin	Hispanic Origin Code	Deaths
Asian Indian
Not Hispanic or Latino
		Tongue, unspecified - Malignant neoplasms	C02.9	45-54 years	45-54	Asian Indian	4	Not Hispanic or Latino	2186-2	15
		Tongue, unspecified - Malignant neoplasms	C02.9	55-64 years	55-64	Asian Indian	4	Not Hispanic or Latino	2186-2	34
		Tongue, unspecified - Malignant neoplasms	C02.9	65-74 years	65-74	Asian Indian	4	Not Hispanic or Latino	2186-2	34
		Tongue, unspecified - Malignant neoplasms	C02.9	75-84 years	75-84	Asian Indian	4	Not Hispanic or Latino	2186-2	31
		Mouth, unspecified - Malignant neoplasms	C06.9	45-54 years	45-54	Asian Indian	4	Not Hispanic or Latino	2186-2	12
		Mouth, unspecified - Malignant neoplasms	C06.9	55-64 years	55-64	Asian Indian	4	Not Hispanic or Latino	2186-2	34
		Mouth, unspecified - Malignant neoplasms	C06.9	65-74 years	65-74	Asian Indian	4	Not Hispanic or Latino	2186-2	34
		Mouth, unspecified - Malignant neoplasms	C06.9	75-84 years	75-84	Asian Indian	4	Not Hispanic or Latino	2186-2	22
		Oropharynx, unspecified - Malignant neoplasms	C10.9	55-64 years	55-64	Asian Indian	4	Not Hispanic or Latino	2186-2	11
		Oropharynx, unspecified - Malignant neoplasms	C10.9	75-84 years	75-84	Asian Indian	4	Not Hispanic or Latino	2186-2	13
		Pharynx, unspecified - Malignant neoplasms	C14.0	65-74 years	65-74	Asian Indian	4	Not Hispanic or Latino	2186-2	10
		Oesophagus, unspecified - Malignant neoplasms	C15.9	85+ years	85	Asian Indian	4	Not Hispanic or Latino	2186-2	40
		Oesophagus, unspecified - Malignant neoplasms	C15.9	45-54 years	45-54	Asian Indian	4	Not Hispanic or Latino	2186-2	20
		Oesophagus, unspecified - Malignant neoplasms	C15.9	55-64 years	55-64	Asian Indian	4	Not Hispanic or Latino	2186-2	46
		Oesophagus, unspecified - Malignant neoplasms	C15.9	65-74 years	65-74	Asian Indian	4	Not Hispanic or Latino	2186-2	83
		Oesophagus, unspecified - Malignant neoplasms	C15.9	75-84 years	75-84	Asian Indian	4	Not Hispanic or Latino	2186-2	67
		Stomach, unspecified - Malignant neoplasms	C16.9	85+ years	85	Asian Indian	4	Not Hispanic or Latino	2186-2	22
		Stomach, unspecified - Malignant neoplasms	C16.9	35-44 years	35-44	Asian Indian	4	Not Hispanic or Latino	2186-2	21
		Stomach, unspecified - Malignant neoplasms	C16.9	45-54 years	45-54	Asian Indian	4	Not Hispanic or Latino	2186-2	34
		Stomach, unspecified - Malignant neoplasms	C16.9	55-64 years	55-64	Asian Indian	4	Not Hispanic or Latino	2186-2	37
		Stomach, unspecified - Malignant neoplasms	C16.9	65-74 years	65-74	Asian Indian	4	Not Hispanic or Latino	2186-2	46
		Stomach, unspecified - Malignant neoplasms	C16.9	75-84 years	75-84	Asian Indian	4	Not Hispanic or Latino	2186-2	57
		Colon, unspecified - Malignant neoplasms	C18.9	85+ years	85	Asian Indian	4	Not Hispanic or Latino	2186-2	67
		Colon, unspecified - Malignant neoplasms	C18.9	35-44 years	35-44	Asian Indian	4	Not Hispanic or Latino	2186-2	27
		Colon, unspecified - Malignant neoplasms	C18.9	45-54 years	45-54	Asian Indian	4	Not Hispanic or Latino	2186-2	45
		Colon, unspecified - Malignant neoplasms	C18.9	55-64 years	55-64	Asian Indian	4	Not Hispanic or Latino	2186-2	78
		Colon, unspecified - Malignant neoplasms	C18.9	65-74 years	65-74	Asian Indian	4	Not Hispanic or Latino	2186-2	126
		Colon, unspecified - Malignant neoplasms	C18.9	75-84 years	75-84	Asian Indian	4	Not Hispanic or Latino	2186-2	137
		Malignant neoplasm of rectum	C20	85+ years	85	Asian Indian	4	Not Hispanic or Latino	2186-2	17
		Malignant neoplasm of rectum	C20	35-44 years	35-44	Asian Indian	4	Not Hispanic or Latino	2186-2	18
		Malignant neoplasm of rectum	C20	45-54 years	45-54	Asian Indian	4	Not Hispanic or Latino	2186-2	20
		Malignant neoplasm of rectum	C20	55-64 years	55-64	Asian Indian	4	Not Hispanic or Latino	2186-2	36
		Malignant neoplasm of rectum	C20	65-74 years	65-74	Asian Indian	4	Not Hispanic or Latino	2186-2	47
		Malignant neoplasm of rectum	C20	75-84 years	75-84	Asian Indian	4	Not Hispanic or Latino	2186-2	24
		Liver cell carcinoma - Malignant neoplasms	C22.0	85+ years	85	Asian Indian	4	Not Hispanic or Latino	2186-2	19
		Liver cell carcinoma - Malignant neoplasms	C22.0	45-54 years	45-54	Asian Indian	4	Not Hispanic or Latino	2186-2	16
		Liver cell carcinoma - Malignant neoplasms	C22.0	55-64 years	55-64	Asian Indian	4	Not Hispanic or Latino	2186-2	59
		Liver cell carcinoma - Malignant neoplasms	C22.0	65-74 years	65-74	Asian Indian	4	Not Hispanic or Latino	2186-2	83
		Liver cell carcinoma - Malignant neoplasms	C22.0	75-84 years	75-84	Asian Indian	4	Not Hispanic or Latino	2186-2	67
		Intrahepatic bile duct carcinoma - Malignant neoplasms	C22.1	85+ years	85	Asian Indian	4	Not Hispanic or Latino	2186-2	26
		Intrahepatic bile duct carcinoma - Malignant neoplasms	C22.1	35-44 years	35-44	Asian Indian	4	Not Hispanic or Latino	2186-2	11
		Intrahepatic bile duct carcinoma - Malignant neoplasms	C22.1	45-54 years	45-54	Asian Indian	4	Not Hispanic or Latino	2186-2	28
		Intrahepatic bile duct carcinoma - Malignant neoplasms	C22.1	55-64 years	55-64	Asian Indian	4	Not Hispanic or Latino	2186-2	53
		Intrahepatic bile duct carcinoma - Malignant neoplasms	C22.1	65-74 years	65-74	Asian Indian	4	Not Hispanic or Latino	2186-2	88
		Intrahepatic bile duct carcinoma - Malignant neoplasms	C22.1	75-84 years	75-84	Asian Indian	4	Not Hispanic or Latino	2186-2	65
		Liver, unspecified - Malignant neoplasms	C22.9	85+ years	85	Asian Indian	4	Not Hispanic or Latino	2186-2	19
		Liver, unspecified - Malignant neoplasms	C22.9	55-64 years	55-64	Asian Indian	4	Not Hispanic or Latino	2186-2	12
		Liver, unspecified - Malignant neoplasms	C22.9	65-74 years	65-74	Asian Indian	4	Not Hispanic or Latino	2186-2	39
		Liver, unspecified - Malignant neoplasms	C22.9	75-84 years	75-84	Asian Indian	4	Not Hispanic or Latino	2186-2	34
		Malignant neoplasm of gallbladder	C23	55-64 years	55-64	Asian Indian	4	Not Hispanic or Latino	2186-2	20
		Malignant neoplasm of gallbladder	C23	65-74 years	65-74	Asian Indian	4	Not Hispanic or Latino	2186-2	23
		Malignant neoplasm of gallbladder	C23	75-84 years	75-84	Asian Indian	4	Not Hispanic or Latino	2186-2	29
		Pancreas, unspecified - Malignant neoplasms	C25.9	85+ years	85	Asian Indian	4	Not Hispanic or Latino	2186-2	69
		Pancreas, unspecified - Malignant neoplasms	C25.9	35-44 years	35-44	Asian Indian	4	Not Hispanic or Latino	2186-2	13
		Pancreas, unspecified - Malignant neoplasms	C25.9	45-54 years	45-54	Asian Indian	4	Not Hispanic or Latino	2186-2	51
		Pancreas, unspecified - Malignant neoplasms	C25.9	55-64 years	55-64	Asian Indian	4	Not Hispanic or Latino	2186-2	114
		Pancreas, unspecified - Malignant neoplasms	C25.9	65-74 years	65-74	Asian Indian	4	Not Hispanic or Latino	2186-2	234
		Pancreas, unspecified - Malignant neoplasms	C25.9	75-84 years	75-84	Asian Indian	4	Not Hispanic or Latino	2186-2	213
		Ill-defined sites within the digestive system - Malignant neoplasms	C26.9	65-74 years	65-74	Asian Indian	4	Not Hispanic or Latino	2186-2	11
		Larynx, unspecified - Malignant neoplasms	C32.9	65-74 years	65-74	Asian Indian	4	Not Hispanic or Latino	2186-2	17
		Larynx, unspecified - Malignant neoplasms	C32.9	75-84 years	75-84	Asian Indian	4	Not Hispanic or Latino	2186-2	16
		Bronchus or lung, unspecified - Malignant neoplasms	C34.9	85+ years	85	Asian Indian	4	Not Hispanic or Latino	2186-2	162
		Bronchus or lung, unspecified - Malignant neoplasms	C34.9	35-44 years	35-44	Asian Indian	4	Not Hispanic or Latino	2186-2	26
		Bronchus or lung, unspecified - Malignant neoplasms	C34.9	45-54 years	45-54	Asian Indian	4	Not Hispanic or Latino	2186-2	68
		Bronchus or lung, unspecified - Malignant neoplasms	C34.9	55-64 years	55-64	Asian Indian	4	Not Hispanic or Latino	2186-2	217
		Bronchus or lung, unspecified - Malignant neoplasms	C34.9	65-74 years	65-74	Asian Indian	4	Not Hispanic or Latino	2186-2	360
		Bronchus or lung, unspecified - Malignant neoplasms	C34.9	75-84 years	75-84	Asian Indian	4	Not Hispanic or Latino	2186-2	388
		Skin of scalp and neck - Malignant neoplasms	C44.4	65-74 years	65-74	Asian Indian	4	Not Hispanic or Latino	2186-2	11
		Connective and soft tissue, unspecified - Malignant neoplasms	C49.9	35-44 years	35-44	Asian Indian	4	Not Hispanic or Latino	2186-2	10
		Connective and soft tissue, unspecified - Malignant neoplasms	C49.9	45-54 years	45-54	Asian Indian	4	Not Hispanic or Latino	2186-2	19
		Connective and soft tissue, unspecified - Malignant neoplasms	C49.9	55-64 years	55-64	Asian Indian	4	Not Hispanic or Latino	2186-2	17
		Connective and soft tissue, unspecified - Malignant neoplasms	C49.9	65-74 years	65-74	Asian Indian	4	Not Hispanic or Latino	2186-2	23
		Connective and soft tissue, unspecified - Malignant neoplasms	C49.9	75-84 years	75-84	Asian Indian	4	Not Hispanic or Latino	2186-2	17
		Breast, unspecified - Malignant neoplasms	C50.9	85+ years	85	Asian Indian	4	Not Hispanic or Latino	2186-2	76
		Breast, unspecified - Malignant neoplasms	C50.9	25-34 years	25-34	Asian Indian	4	Not Hispanic or Latino	2186-2	17
		Breast, unspecified - Malignant neoplasms	C50.9	35-44 years	35-44	Asian Indian	4	Not Hispanic or Latino	2186-2	94
		Breast, unspecified - Malignant neoplasms	C50.9	45-54 years	45-54	Asian Indian	4	Not Hispanic or Latino	2186-2	154
		Breast, unspecified - Malignant neoplasms	C50.9	55-64 years	55-64	Asian Indian	4	Not Hispanic or Latino	2186-2	183
		Breast, unspecified - Malignant neoplasms	C50.9	65-74 years	65-74	Asian Indian	4	Not Hispanic or Latino	2186-2	221
		Breast, unspecified - Malignant neoplasms	C50.9	75-84 years	75-84	Asian Indian	4	Not Hispanic or Latino	2186-2	153
		Cervix uteri, unspecified - Malignant neoplasms	C53.9	55-64 years	55-64	Asian Indian	4	Not Hispanic or Latino	2186-2	14
		Cervix uteri, unspecified - Malignant neoplasms	C53.9	75-84 years	75-84	Asian Indian	4	Not Hispanic or Latino	2186-2	12
		Endometrium - Malignant neoplasms	C54.1	85+ years	85	Asian Indian	4	Not Hispanic or Latino	2186-2	13
		Endometrium - Malignant neoplasms	C54.1	45-54 years	45-54	Asian Indian	4	Not Hispanic or Latino	2186-2	10
		Endometrium - Malignant neoplasms	C54.1	55-64 years	55-64	Asian Indian	4	Not Hispanic or Latino	2186-2	30
		Endometrium - Malignant neoplasms	C54.1	65-74 years	65-74	Asian Indian	4	Not Hispanic or Latino	2186-2	66
		Endometrium - Malignant neoplasms	C54.1	75-84 years	75-84	Asian Indian	4	Not Hispanic or Latino	2186-2	31
		Malignant neoplasm of uterus, part unspecified	C55	85+ years	85	Asian Indian	4	Not Hispanic or Latino	2186-2	13
		Malignant neoplasm of uterus, part unspecified	C55	55-64 years	55-64	Asian Indian	4	Not Hispanic or Latino	2186-2	21
		Malignant neoplasm of uterus, part unspecified	C55	65-74 years	65-74	Asian Indian	4	Not Hispanic or Latino	2186-2	40
		Malignant neoplasm of uterus, part unspecified	C55	75-84 years	75-84	Asian Indian	4	Not Hispanic or Latino	2186-2	28
		Malignant neoplasm of ovary	C56	85+ years	85	Asian Indian	4	Not Hispanic or Latino	2186-2	25
		Malignant neoplasm of ovary	C56	35-44 years	35-44	Asian Indian	4	Not Hispanic or Latino	2186-2	22
		Malignant neoplasm of ovary	C56	45-54 years	45-54	Asian Indian	4	Not Hispanic or Latino	2186-2	65
		Malignant neoplasm of ovary	C56	55-64 years	55-64	Asian Indian	4	Not Hispanic or Latino	2186-2	102
		Malignant neoplasm of ovary	C56	65-74 years	65-74	Asian Indian	4	Not Hispanic or Latino	2186-2	118
		Malignant neoplasm of ovary	C56	75-84 years	75-84	Asian Indian	4	Not Hispanic or Latino	2186-2	70
		Malignant neoplasm of prostate	C61	85+ years	85	Asian Indian	4	Not Hispanic or Latino	2186-2	157
		Malignant neoplasm of prostate	C61	55-64 years	55-64	Asian Indian	4	Not Hispanic or Latino	2186-2	37
		Malignant neoplasm of prostate	C61	65-74 years	65-74	Asian Indian	4	Not Hispanic or Latino	2186-2	131
		Malignant neoplasm of prostate	C61	75-84 years	75-84	Asian Indian	4	Not Hispanic or Latino	2186-2	180
		Malignant neoplasm of kidney, except renal pelvis	C64	85+ years	85	Asian Indian	4	Not Hispanic or Latino	2186-2	16
		Malignant neoplasm of kidney, except renal pelvis	C64	45-54 years	45-54	Asian Indian	4	Not Hispanic or Latino	2186-2	19
		Malignant neoplasm of kidney, except renal pelvis	C64	55-64 years	55-64	Asian Indian	4	Not Hispanic or Latino	2186-2	31
		Malignant neoplasm of kidney, except renal pelvis	C64	65-74 years	65-74	Asian Indian	4	Not Hispanic or Latino	2186-2	65
		Malignant neoplasm of kidney, except renal pelvis	C64	75-84 years	75-84	Asian Indian	4	Not Hispanic or Latino	2186-2	39
		Bladder, unspecified - Malignant neoplasms	C67.9	85+ years	85	Asian Indian	4	Not Hispanic or Latino	2186-2	51
		Bladder, unspecified - Malignant neoplasms	C67.9	55-64 years	55-64	Asian Indian	4	Not Hispanic or Latino	2186-2	18
		Bladder, unspecified - Malignant neoplasms	C67.9	65-74 years	65-74	Asian Indian	4	Not Hispanic or Latino	2186-2	37
		Bladder, unspecified - Malignant neoplasms	C67.9	75-84 years	75-84	Asian Indian	4	Not Hispanic or Latino	2186-2	88
		Brain, unspecified - Malignant neoplasms	C71.9	85+ years	85	Asian Indian	4	Not Hispanic or Latino	2186-2	29
		Brain, unspecified - Malignant neoplasms	C71.9	25-34 years	25-34	Asian Indian	4	Not Hispanic or Latino	2186-2	12
		Brain, unspecified - Malignant neoplasms	C71.9	35-44 years	35-44	Asian Indian	4	Not Hispanic or Latino	2186-2	28
		Brain, unspecified - Malignant neoplasms	C71.9	45-54 years	45-54	Asian Indian	4	Not Hispanic or Latino	2186-2	63
		Brain, unspecified - Malignant neoplasms	C71.9	5-14 years	5-14	Asian Indian	4	Not Hispanic or Latino	2186-2	10
		Brain, unspecified - Malignant neoplasms	C71.9	55-64 years	55-64	Asian Indian	4	Not Hispanic or Latino	2186-2	89
		Brain, unspecified - Malignant neoplasms	C71.9	65-74 years	65-74	Asian Indian	4	Not Hispanic or Latino	2186-2	126
		Brain, unspecified - Malignant neoplasms	C71.9	75-84 years	75-84	Asian Indian	4	Not Hispanic or Latino	2186-2	89
		Malignant neoplasm of thyroid gland	C73	65-74 years	65-74	Asian Indian	4	Not Hispanic or Latino	2186-2	11
		Malignant neoplasm of thyroid gland	C73	75-84 years	75-84	Asian Indian	4	Not Hispanic or Latino	2186-2	10
		Secondary malignant neoplasm of liver - Malignant neoplasms	C78.7	65-74 years	65-74	Asian Indian	4	Not Hispanic or Latino	2186-2	13
		Secondary malignant neoplasm of liver - Malignant neoplasms	C78.7	75-84 years	75-84	Asian Indian	4	Not Hispanic or Latino	2186-2	12
		Secondary malignant neoplasm of other specified sites - Malignant neoplasms	C79.8	45-54 years	45-54	Asian Indian	4	Not Hispanic or Latino	2186-2	13
		Secondary malignant neoplasm of other specified sites - Malignant neoplasms	C79.8	55-64 years	55-64	Asian Indian	4	Not Hispanic or Latino	2186-2	24
		Secondary malignant neoplasm of other specified sites - Malignant neoplasms	C79.8	65-74 years	65-74	Asian Indian	4	Not Hispanic or Latino	2186-2	30
		Secondary malignant neoplasm of other specified sites - Malignant neoplasms	C79.8	75-84 years	75-84	Asian Indian	4	Not Hispanic or Latino	2186-2	25
		Malignant neoplasm without specification of site	C80	85+ years	85	Asian Indian	4	Not Hispanic or Latino	2186-2	59
		Malignant neoplasm without specification of site	C80	35-44 years	35-44	Asian Indian	4	Not Hispanic or Latino	2186-2	11
		Malignant neoplasm without specification of site	C80	45-54 years	45-54	Asian Indian	4	Not Hispanic or Latino	2186-2	39
		Malignant neoplasm without specification of site	C80	55-64 years	55-64	Asian Indian	4	Not Hispanic or Latino	2186-2	88
		Malignant neoplasm without specification of site	C80	65-74 years	65-74	Asian Indian	4	Not Hispanic or Latino	2186-2	140
		Malignant neoplasm without specification of site	C80	75-84 years	75-84	Asian Indian	4	Not Hispanic or Latino	2186-2	137
		Non-Hodgkin lymphoma large cell (diffuse)	C83.3	85+ years	85	Asian Indian	4	Not Hispanic or Latino	2186-2	13
		Non-Hodgkin lymphoma large cell (diffuse)	C83.3	55-64 years	55-64	Asian Indian	4	Not Hispanic or Latino	2186-2	22
		Non-Hodgkin lymphoma large cell (diffuse)	C83.3	65-74 years	65-74	Asian Indian	4	Not Hispanic or Latino	2186-2	26
		Non-Hodgkin lymphoma large cell (diffuse)	C83.3	75-84 years	75-84	Asian Indian	4	Not Hispanic or Latino	2186-2	50
		B-cell lymphoma, unspecified - Malignant neoplasms	C85.1	85+ years	85	Asian Indian	4	Not Hispanic or Latino	2186-2	13
		B-cell lymphoma, unspecified - Malignant neoplasms	C85.1	55-64 years	55-64	Asian Indian	4	Not Hispanic or Latino	2186-2	12
		B-cell lymphoma, unspecified - Malignant neoplasms	C85.1	65-74 years	65-74	Asian Indian	4	Not Hispanic or Latino	2186-2	16
		B-cell lymphoma, unspecified - Malignant neoplasms	C85.1	75-84 years	75-84	Asian Indian	4	Not Hispanic or Latino	2186-2	25
		Non-Hodgkin lymphoma, unspecified type	C85.9	85+ years	85	Asian Indian	4	Not Hispanic or Latino	2186-2	27
		Non-Hodgkin lymphoma, unspecified type	C85.9	55-64 years	55-64	Asian Indian	4	Not Hispanic or Latino	2186-2	24
		Non-Hodgkin lymphoma, unspecified type	C85.9	65-74 years	65-74	Asian Indian	4	Not Hispanic or Latino	2186-2	42
		Non-Hodgkin lymphoma, unspecified type	C85.9	75-84 years	75-84	Asian Indian	4	Not Hispanic or Latino	2186-2	61
		Multiple myeloma - Malignant neoplasms	C90.0	85+ years	85	Asian Indian	4	Not Hispanic or Latino	2186-2	37
		Multiple myeloma - Malignant neoplasms	C90.0	55-64 years	55-64	Asian Indian	4	Not Hispanic or Latino	2186-2	34
		Multiple myeloma - Malignant neoplasms	C90.0	65-74 years	65-74	Asian Indian	4	Not Hispanic or Latino	2186-2	78
		Multiple myeloma - Malignant neoplasms	C90.0	75-84 years	75-84	Asian Indian	4	Not Hispanic or Latino	2186-2	87
		Acute lymphoblastic leukaemia - Malignant neoplasms	C91.0	35-44 years	35-44	Asian Indian	4	Not Hispanic or Latino	2186-2	10
		Chronic lymphocytic leukaemia - Malignant neoplasms	C91.1	85+ years	85	Asian Indian	4	Not Hispanic or Latino	2186-2	24
		Chronic lymphocytic leukaemia - Malignant neoplasms	C91.1	75-84 years	75-84	Asian Indian	4	Not Hispanic or Latino	2186-2	12
		Acute myeloid leukaemia - Malignant neoplasms	C92.0	85+ years	85	Asian Indian	4	Not Hispanic or Latino	2186-2	32
		Acute myeloid leukaemia - Malignant neoplasms	C92.0	25-34 years	25-34	Asian Indian	4	Not Hispanic or Latino	2186-2	12
		Acute myeloid leukaemia - Malignant neoplasms	C92.0	35-44 years	35-44	Asian Indian	4	Not Hispanic or Latino	2186-2	12
		Acute myeloid leukaemia - Malignant neoplasms	C92.0	45-54 years	45-54	Asian Indian	4	Not Hispanic or Latino	2186-2	25
		Acute myeloid leukaemia - Malignant neoplasms	C92.0	55-64 years	55-64	Asian Indian	4	Not Hispanic or Latino	2186-2	50
		Acute myeloid leukaemia - Malignant neoplasms	C92.0	65-74 years	65-74	Asian Indian	4	Not Hispanic or Latino	2186-2	66
		Acute myeloid leukaemia - Malignant neoplasms	C92.0	75-84 years	75-84	Asian Indian	4	Not Hispanic or Latino	2186-2	69
		Leukaemia, unspecified - Malignant neoplasms	C95.9	65-74 years	65-74	Asian Indian	4	Not Hispanic or Latino	2186-2	10
		Malignant neoplasms of independent (primary) multiple sites	C97	65-74 years	65-74	Asian Indian	4	Not Hispanic or Latino	2186-2	20
		Malignant neoplasms of independent (primary) multiple sites	C97	75-84 years	75-84	Asian Indian	4	Not Hispanic or Latino	2186-2	18
		Brain, unspecified - Uncertain neoplasms	D43.2	75-84 years	75-84	Asian Indian	4	Not Hispanic or Latino	2186-2	11
		Myelodysplastic syndrome, unspecified - Uncertain neoplasms	D46.9	85+ years	85	Asian Indian	4	Not Hispanic or Latino	2186-2	23
		Myelodysplastic syndrome, unspecified - Uncertain neoplasms	D46.9	65-74 years	65-74	Asian Indian	4	Not Hispanic or Latino	2186-2	16
		Myelodysplastic syndrome, unspecified - Uncertain neoplasms	D46.9	75-84 years	75-84	Asian Indian	4	Not Hispanic or Latino	2186-2	33
Chinese
Not Hispanic or Latino
		Tongue, unspecified - Malignant neoplasms	C02.9	85+ years	85	Chinese	5	Not Hispanic or Latino	2186-2	18
		Tongue, unspecified - Malignant neoplasms	C02.9	45-54 years	45-54	Chinese	5	Not Hispanic or Latino	2186-2	16
		Tongue, unspecified - Malignant neoplasms	C02.9	55-64 years	55-64	Chinese	5	Not Hispanic or Latino	2186-2	14
		Tongue, unspecified - Malignant neoplasms	C02.9	65-74 years	65-74	Chinese	5	Not Hispanic or Latino	2186-2	24
		Tongue, unspecified - Malignant neoplasms	C02.9	75-84 years	75-84	Chinese	5	Not Hispanic or Latino	2186-2	22
		Oropharynx, unspecified - Malignant neoplasms	C10.9	75-84 years	75-84	Chinese	5	Not Hispanic or Latino	2186-2	13
		Nasopharynx, unspecified - Malignant neoplasms	C11.9	85+ years	85	Chinese	5	Not Hispanic or Latino	2186-2	14
		Nasopharynx, unspecified - Malignant neoplasms	C11.9	35-44 years	35-44	Chinese	5	Not Hispanic or Latino	2186-2	24
		Nasopharynx, unspecified - Malignant neoplasms	C11.9	45-54 years	45-54	Chinese	5	Not Hispanic or Latino	2186-2	66
		Nasopharynx, unspecified - Malignant neoplasms	C11.9	55-64 years	55-64	Chinese	5	Not Hispanic or Latino	2186-2	88
		Nasopharynx, unspecified - Malignant neoplasms	C11.9	65-74 years	65-74	Chinese	5	Not Hispanic or Latino	2186-2	90
		Nasopharynx, unspecified - Malignant neoplasms	C11.9	75-84 years	75-84	Chinese	5	Not Hispanic or Latino	2186-2	42
		Oesophagus, unspecified - Malignant neoplasms	C15.9	85+ years	85	Chinese	5	Not Hispanic or Latino	2186-2	65
		Oesophagus, unspecified - Malignant neoplasms	C15.9	45-54 years	45-54	Chinese	5	Not Hispanic or Latino	2186-2	26
		Oesophagus, unspecified - Malignant neoplasms	C15.9	55-64 years	55-64	Chinese	5	Not Hispanic or Latino	2186-2	78
		Oesophagus, unspecified - Malignant neoplasms	C15.9	65-74 years	65-74	Chinese	5	Not Hispanic or Latino	2186-2	115
		Oesophagus, unspecified - Malignant neoplasms	C15.9	75-84 years	75-84	Chinese	5	Not Hispanic or Latino	2186-2	98
		Cardia - Malignant neoplasms	C16.0	65-74 years	65-74	Chinese	5	Not Hispanic or Latino	2186-2	18
		Stomach, unspecified - Malignant neoplasms	C16.9	85+ years	85	Chinese	5	Not Hispanic or Latino	2186-2	259
		Stomach, unspecified - Malignant neoplasms	C16.9	25-34 years	25-34	Chinese	5	Not Hispanic or Latino	2186-2	20
		Stomach, unspecified - Malignant neoplasms	C16.9	35-44 years	35-44	Chinese	5	Not Hispanic or Latino	2186-2	35
		Stomach, unspecified - Malignant neoplasms	C16.9	45-54 years	45-54	Chinese	5	Not Hispanic or Latino	2186-2	94
		Stomach, unspecified - Malignant neoplasms	C16.9	55-64 years	55-64	Chinese	5	Not Hispanic or Latino	2186-2	211
		Stomach, unspecified - Malignant neoplasms	C16.9	65-74 years	65-74	Chinese	5	Not Hispanic or Latino	2186-2	312
		Stomach, unspecified - Malignant neoplasms	C16.9	75-84 years	75-84	Chinese	5	Not Hispanic or Latino	2186-2	318
		Duodenum - Malignant neoplasms	C17.0	85+ years	85	Chinese	5	Not Hispanic or Latino	2186-2	10
		Duodenum - Malignant neoplasms	C17.0	75-84 years	75-84	Chinese	5	Not Hispanic or Latino	2186-2	13
		Caecum - Malignant neoplasms	C18.0	85+ years	85	Chinese	5	Not Hispanic or Latino	2186-2	16
		Caecum - Malignant neoplasms	C18.0	75-84 years	75-84	Chinese	5	Not Hispanic or Latino	2186-2	11
		Sigmoid colon - Malignant neoplasms	C18.7	85+ years	85	Chinese	5	Not Hispanic or Latino	2186-2	10
		Sigmoid colon - Malignant neoplasms	C18.7	75-84 years	75-84	Chinese	5	Not Hispanic or Latino	2186-2	12
		Colon, unspecified - Malignant neoplasms	C18.9	85+ years	85	Chinese	5	Not Hispanic or Latino	2186-2	475
		Colon, unspecified - Malignant neoplasms	C18.9	25-34 years	25-34	Chinese	5	Not Hispanic or Latino	2186-2	16
		Colon, unspecified - Malignant neoplasms	C18.9	35-44 years	35-44	Chinese	5	Not Hispanic or Latino	2186-2	55
		Colon, unspecified - Malignant neoplasms	C18.9	45-54 years	45-54	Chinese	5	Not Hispanic or Latino	2186-2	132
		Colon, unspecified - Malignant neoplasms	C18.9	55-64 years	55-64	Chinese	5	Not Hispanic or Latino	2186-2	278
		Colon, unspecified - Malignant neoplasms	C18.9	65-74 years	65-74	Chinese	5	Not Hispanic or Latino	2186-2	406
		Colon, unspecified - Malignant neoplasms	C18.9	75-84 years	75-84	Chinese	5	Not Hispanic or Latino	2186-2	429
		Malignant neoplasm of rectosigmoid junction	C19	85+ years	85	Chinese	5	Not Hispanic or Latino	2186-2	30
		Malignant neoplasm of rectosigmoid junction	C19	45-54 years	45-54	Chinese	5	Not Hispanic or Latino	2186-2	25
		Malignant neoplasm of rectosigmoid junction	C19	55-64 years	55-64	Chinese	5	Not Hispanic or Latino	2186-2	34
		Malignant neoplasm of rectosigmoid junction	C19	65-74 years	65-74	Chinese	5	Not Hispanic or Latino	2186-2	42
		Malignant neoplasm of rectosigmoid junction	C19	75-84 years	75-84	Chinese	5	Not Hispanic or Latino	2186-2	25
		Malignant neoplasm of rectum	C20	85+ years	85	Chinese	5	Not Hispanic or Latino	2186-2	68
		Malignant neoplasm of rectum	C20	35-44 years	35-44	Chinese	5	Not Hispanic or Latino	2186-2	21
		Malignant neoplasm of rectum	C20	45-54 years	45-54	Chinese	5	Not Hispanic or Latino	2186-2	32
		Malignant neoplasm of rectum	C20	55-64 years	55-64	Chinese	5	Not Hispanic or Latino	2186-2	55
		Malignant neoplasm of rectum	C20	65-74 years	65-74	Chinese	5	Not Hispanic or Latino	2186-2	76
		Malignant neoplasm of rectum	C20	75-84 years	75-84	Chinese	5	Not Hispanic or Latino	2186-2	68
		Liver cell carcinoma - Malignant neoplasms	C22.0	85+ years	85	Chinese	5	Not Hispanic or Latino	2186-2	139
		Liver cell carcinoma - Malignant neoplasms	C22.0	35-44 years	35-44	Chinese	5	Not Hispanic or Latino	2186-2	38
		Liver cell carcinoma - Malignant neoplasms	C22.0	45-54 years	45-54	Chinese	5	Not Hispanic or Latino	2186-2	81
		Liver cell carcinoma - Malignant neoplasms	C22.0	55-64 years	55-64	Chinese	5	Not Hispanic or Latino	2186-2	180
		Liver cell carcinoma - Malignant neoplasms	C22.0	65-74 years	65-74	Chinese	5	Not Hispanic or Latino	2186-2	237
		Liver cell carcinoma - Malignant neoplasms	C22.0	75-84 years	75-84	Chinese	5	Not Hispanic or Latino	2186-2	212
		Intrahepatic bile duct carcinoma - Malignant neoplasms	C22.1	85+ years	85	Chinese	5	Not Hispanic or Latino	2186-2	104
		Intrahepatic bile duct carcinoma - Malignant neoplasms	C22.1	35-44 years	35-44	Chinese	5	Not Hispanic or Latino	2186-2	10
		Intrahepatic bile duct carcinoma - Malignant neoplasms	C22.1	45-54 years	45-54	Chinese	5	Not Hispanic or Latino	2186-2	47
		Intrahepatic bile duct carcinoma - Malignant neoplasms	C22.1	55-64 years	55-64	Chinese	5	Not Hispanic or Latino	2186-2	126
		Intrahepatic bile duct carcinoma - Malignant neoplasms	C22.1	65-74 years	65-74	Chinese	5	Not Hispanic or Latino	2186-2	161
		Intrahepatic bile duct carcinoma - Malignant neoplasms	C22.1	75-84 years	75-84	Chinese	5	Not Hispanic or Latino	2186-2	163
		Liver, unspecified - Malignant neoplasms	C22.9	85+ years	85	Chinese	5	Not Hispanic or Latino	2186-2	147
		Liver, unspecified - Malignant neoplasms	C22.9	45-54 years	45-54	Chinese	5	Not Hispanic or Latino	2186-2	24
		Liver, unspecified - Malignant neoplasms	C22.9	55-64 years	55-64	Chinese	5	Not Hispanic or Latino	2186-2	73
		Liver, unspecified - Malignant neoplasms	C22.9	65-74 years	65-74	Chinese	5	Not Hispanic or Latino	2186-2	126
		Liver, unspecified - Malignant neoplasms	C22.9	75-84 years	75-84	Chinese	5	Not Hispanic or Latino	2186-2	118
		Malignant neoplasm of gallbladder	C23	85+ years	85	Chinese	5	Not Hispanic or Latino	2186-2	28
		Malignant neoplasm of gallbladder	C23	55-64 years	55-64	Chinese	5	Not Hispanic or Latino	2186-2	20
		Malignant neoplasm of gallbladder	C23	65-74 years	65-74	Chinese	5	Not Hispanic or Latino	2186-2	44
		Malignant neoplasm of gallbladder	C23	75-84 years	75-84	Chinese	5	Not Hispanic or Latino	2186-2	36
		Extrahepatic bile duct - Malignant neoplasms	C24.0	85+ years	85	Chinese	5	Not Hispanic or Latino	2186-2	12
		Extrahepatic bile duct - Malignant neoplasms	C24.0	65-74 years	65-74	Chinese	5	Not Hispanic or Latino	2186-2	16
		Extrahepatic bile duct - Malignant neoplasms	C24.0	75-84 years	75-84	Chinese	5	Not Hispanic or Latino	2186-2	18
		Biliary tract, unspecified - Malignant neoplasms	C24.9	85+ years	85	Chinese	5	Not Hispanic or Latino	2186-2	11
		Biliary tract, unspecified - Malignant neoplasms	C24.9	65-74 years	65-74	Chinese	5	Not Hispanic or Latino	2186-2	12
		Biliary tract, unspecified - Malignant neoplasms	C24.9	75-84 years	75-84	Chinese	5	Not Hispanic or Latino	2186-2	10
		Pancreas, unspecified - Malignant neoplasms	C25.9	85+ years	85	Chinese	5	Not Hispanic or Latino	2186-2	410
		Pancreas, unspecified - Malignant neoplasms	C25.9	35-44 years	35-44	Chinese	5	Not Hispanic or Latino	2186-2	18
		Pancreas, unspecified - Malignant neoplasms	C25.9	45-54 years	45-54	Chinese	5	Not Hispanic or Latino	2186-2	108
		Pancreas, unspecified - Malignant neoplasms	C25.9	55-64 years	55-64	Chinese	5	Not Hispanic or Latino	2186-2	315
		Pancreas, unspecified - Malignant neoplasms	C25.9	65-74 years	65-74	Chinese	5	Not Hispanic or Latino	2186-2	609
		Pancreas, unspecified - Malignant neoplasms	C25.9	75-84 years	75-84	Chinese	5	Not Hispanic or Latino	2186-2	574
		Ill-defined sites within the digestive system - Malignant neoplasms	C26.9	85+ years	85	Chinese	5	Not Hispanic or Latino	2186-2	25
		Ill-defined sites within the digestive system - Malignant neoplasms	C26.9	55-64 years	55-64	Chinese	5	Not Hispanic or Latino	2186-2	11
		Ill-defined sites within the digestive system - Malignant neoplasms	C26.9	65-74 years	65-74	Chinese	5	Not Hispanic or Latino	2186-2	21
		Ill-defined sites within the digestive system - Malignant neoplasms	C26.9	75-84 years	75-84	Chinese	5	Not Hispanic or Latino	2186-2	20
		Larynx, unspecified - Malignant neoplasms	C32.9	85+ years	85	Chinese	5	Not Hispanic or Latino	2186-2	15
		Larynx, unspecified - Malignant neoplasms	C32.9	65-74 years	65-74	Chinese	5	Not Hispanic or Latino	2186-2	12
		Larynx, unspecified - Malignant neoplasms	C32.9	75-84 years	75-84	Chinese	5	Not Hispanic or Latino	2186-2	18
		Upper lobe, bronchus or lung - Malignant neoplasms	C34.1	85+ years	85	Chinese	5	Not Hispanic or Latino	2186-2	11
		Upper lobe, bronchus or lung - Malignant neoplasms	C34.1	65-74 years	65-74	Chinese	5	Not Hispanic or Latino	2186-2	15
		Upper lobe, bronchus or lung - Malignant neoplasms	C34.1	75-84 years	75-84	Chinese	5	Not Hispanic or Latino	2186-2	17
		Bronchus or lung, unspecified - Malignant neoplasms	C34.9	85+ years	85	Chinese	5	Not Hispanic or Latino	2186-2	1175
		Bronchus or lung, unspecified - Malignant neoplasms	C34.9	25-34 years	25-34	Chinese	5	Not Hispanic or Latino	2186-2	15
		Bronchus or lung, unspecified - Malignant neoplasms	C34.9	35-44 years	35-44	Chinese	5	Not Hispanic or Latino	2186-2	61
		Bronchus or lung, unspecified - Malignant neoplasms	C34.9	45-54 years	45-54	Chinese	5	Not Hispanic or Latino	2186-2	310
		Bronchus or lung, unspecified - Malignant neoplasms	C34.9	55-64 years	55-64	Chinese	5	Not Hispanic or Latino	2186-2	948
		Bronchus or lung, unspecified - Malignant neoplasms	C34.9	65-74 years	65-74	Chinese	5	Not Hispanic or Latino	2186-2	1491
		Bronchus or lung, unspecified - Malignant neoplasms	C34.9	75-84 years	75-84	Chinese	5	Not Hispanic or Latino	2186-2	1516
		Malignant neoplasm of thymus	C37	55-64 years	55-64	Chinese	5	Not Hispanic or Latino	2186-2	17
		Malignant neoplasm of thymus	C37	65-74 years	65-74	Chinese	5	Not Hispanic or Latino	2186-2	25
		Bone and articular cartilage, unspecified - Malignant neoplasms	C41.9	75-84 years	75-84	Chinese	5	Not Hispanic or Latino	2186-2	10
		Malignant melanoma of skin, unspecified - Malignant neoplasms	C43.9	55-64 years	55-64	Chinese	5	Not Hispanic or Latino	2186-2	11
		Malignant melanoma of skin, unspecified - Malignant neoplasms	C43.9	65-74 years	65-74	Chinese	5	Not Hispanic or Latino	2186-2	20
		Malignant melanoma of skin, unspecified - Malignant neoplasms	C43.9	75-84 years	75-84	Chinese	5	Not Hispanic or Latino	2186-2	14
		Peritoneum, unspecified - Malignant neoplasms	C48.2	55-64 years	55-64	Chinese	5	Not Hispanic or Latino	2186-2	10
		Peritoneum, unspecified - Malignant neoplasms	C48.2	65-74 years	65-74	Chinese	5	Not Hispanic or Latino	2186-2	12
		Peritoneum, unspecified - Malignant neoplasms	C48.2	75-84 years	75-84	Chinese	5	Not Hispanic or Latino	2186-2	11
		Connective and soft tissue of abdomen - Malignant neoplasms	C49.4	65-74 years	65-74	Chinese	5	Not Hispanic or Latino	2186-2	12
		Connective and soft tissue of abdomen - Malignant neoplasms	C49.4	75-84 years	75-84	Chinese	5	Not Hispanic or Latino	2186-2	15
		Connective and soft tissue, unspecified - Malignant neoplasms	C49.9	85+ years	85	Chinese	5	Not Hispanic or Latino	2186-2	15
		Connective and soft tissue, unspecified - Malignant neoplasms	C49.9	35-44 years	35-44	Chinese	5	Not Hispanic or Latino	2186-2	12
		Connective and soft tissue, unspecified - Malignant neoplasms	C49.9	45-54 years	45-54	Chinese	5	Not Hispanic or Latino	2186-2	16
		Connective and soft tissue, unspecified - Malignant neoplasms	C49.9	55-64 years	55-64	Chinese	5	Not Hispanic or Latino	2186-2	40
		Connective and soft tissue, unspecified - Malignant neoplasms	C49.9	65-74 years	65-74	Chinese	5	Not Hispanic or Latino	2186-2	31
		Connective and soft tissue, unspecified - Malignant neoplasms	C49.9	75-84 years	75-84	Chinese	5	Not Hispanic or Latino	2186-2	28
		Breast, unspecified - Malignant neoplasms	C50.9	85+ years	85	Chinese	5	Not Hispanic or Latino	2186-2	232
		Breast, unspecified - Malignant neoplasms	C50.9	25-34 years	25-34	Chinese	5	Not Hispanic or Latino	2186-2	23
		Breast, unspecified - Malignant neoplasms	C50.9	35-44 years	35-44	Chinese	5	Not Hispanic or Latino	2186-2	97
		Breast, unspecified - Malignant neoplasms	C50.9	45-54 years	45-54	Chinese	5	Not Hispanic or Latino	2186-2	266
		Breast, unspecified - Malignant neoplasms	C50.9	55-64 years	55-64	Chinese	5	Not Hispanic or Latino	2186-2	324
		Breast, unspecified - Malignant neoplasms	C50.9	65-74 years	65-74	Chinese	5	Not Hispanic or Latino	2186-2	303
		Breast, unspecified - Malignant neoplasms	C50.9	75-84 years	75-84	Chinese	5	Not Hispanic or Latino	2186-2	217
		Cervix uteri, unspecified - Malignant neoplasms	C53.9	85+ years	85	Chinese	5	Not Hispanic or Latino	2186-2	16
		Cervix uteri, unspecified - Malignant neoplasms	C53.9	35-44 years	35-44	Chinese	5	Not Hispanic or Latino	2186-2	17
		Cervix uteri, unspecified - Malignant neoplasms	C53.9	45-54 years	45-54	Chinese	5	Not Hispanic or Latino	2186-2	41
		Cervix uteri, unspecified - Malignant neoplasms	C53.9	55-64 years	55-64	Chinese	5	Not Hispanic or Latino	2186-2	42
		Cervix uteri, unspecified - Malignant neoplasms	C53.9	65-74 years	65-74	Chinese	5	Not Hispanic or Latino	2186-2	27
		Cervix uteri, unspecified - Malignant neoplasms	C53.9	75-84 years	75-84	Chinese	5	Not Hispanic or Latino	2186-2	19
		Endometrium - Malignant neoplasms	C54.1	85+ years	85	Chinese	5	Not Hispanic or Latino	2186-2	33
		Endometrium - Malignant neoplasms	C54.1	45-54 years	45-54	Chinese	5	Not Hispanic or Latino	2186-2	33
		Endometrium - Malignant neoplasms	C54.1	55-64 years	55-64	Chinese	5	Not Hispanic or Latino	2186-2	63
		Endometrium - Malignant neoplasms	C54.1	65-74 years	65-74	Chinese	5	Not Hispanic or Latino	2186-2	74
		Endometrium - Malignant neoplasms	C54.1	75-84 years	75-84	Chinese	5	Not Hispanic or Latino	2186-2	40
		Malignant neoplasm of uterus, part unspecified	C55	85+ years	85	Chinese	5	Not Hispanic or Latino	2186-2	24
		Malignant neoplasm of uterus, part unspecified	C55	45-54 years	45-54	Chinese	5	Not Hispanic or Latino	2186-2	25
		Malignant neoplasm of uterus, part unspecified	C55	55-64 years	55-64	Chinese	5	Not Hispanic or Latino	2186-2	51
		Malignant neoplasm of uterus, part unspecified	C55	65-74 years	65-74	Chinese	5	Not Hispanic or Latino	2186-2	59
		Malignant neoplasm of uterus, part unspecified	C55	75-84 years	75-84	Chinese	5	Not Hispanic or Latino	2186-2	27
		Malignant neoplasm of ovary	C56	85+ years	85	Chinese	5	Not Hispanic or Latino	2186-2	66
		Malignant neoplasm of ovary	C56	35-44 years	35-44	Chinese	5	Not Hispanic or Latino	2186-2	24
		Malignant neoplasm of ovary	C56	45-54 years	45-54	Chinese	5	Not Hispanic or Latino	2186-2	112
		Malignant neoplasm of ovary	C56	55-64 years	55-64	Chinese	5	Not Hispanic or Latino	2186-2	132
		Malignant neoplasm of ovary	C56	65-74 years	65-74	Chinese	5	Not Hispanic or Latino	2186-2	135
		Malignant neoplasm of ovary	C56	75-84 years	75-84	Chinese	5	Not Hispanic or Latino	2186-2	99
		Malignant neoplasm of prostate	C61	85+ years	85	Chinese	5	Not Hispanic or Latino	2186-2	350
		Malignant neoplasm of prostate	C61	55-64 years	55-64	Chinese	5	Not Hispanic or Latino	2186-2	35
		Malignant neoplasm of prostate	C61	65-74 years	65-74	Chinese	5	Not Hispanic or Latino	2186-2	114
		Malignant neoplasm of prostate	C61	75-84 years	75-84	Chinese	5	Not Hispanic or Latino	2186-2	236
		Malignant neoplasm of kidney, except renal pelvis	C64	85+ years	85	Chinese	5	Not Hispanic or Latino	2186-2	105
		Malignant neoplasm of kidney, except renal pelvis	C64	45-54 years	45-54	Chinese	5	Not Hispanic or Latino	2186-2	31
		Malignant neoplasm of kidney, except renal pelvis	C64	55-64 years	55-64	Chinese	5	Not Hispanic or Latino	2186-2	54
		Malignant neoplasm of kidney, except renal pelvis	C64	65-74 years	65-74	Chinese	5	Not Hispanic or Latino	2186-2	98
		Malignant neoplasm of kidney, except renal pelvis	C64	75-84 years	75-84	Chinese	5	Not Hispanic or Latino	2186-2	84
		Malignant neoplasm of ureter	C66	85+ years	85	Chinese	5	Not Hispanic or Latino	2186-2	11
		Bladder, unspecified - Malignant neoplasms	C67.9	85+ years	85	Chinese	5	Not Hispanic or Latino	2186-2	192
		Bladder, unspecified - Malignant neoplasms	C67.9	55-64 years	55-64	Chinese	5	Not Hispanic or Latino	2186-2	28
		Bladder, unspecified - Malignant neoplasms	C67.9	65-74 years	65-74	Chinese	5	Not Hispanic or Latino	2186-2	62
		Bladder, unspecified - Malignant neoplasms	C67.9	75-84 years	75-84	Chinese	5	Not Hispanic or Latino	2186-2	108
		Brain, unspecified - Malignant neoplasms	C71.9	85+ years	85	Chinese	5	Not Hispanic or Latino	2186-2	69
		Brain, unspecified - Malignant neoplasms	C71.9	15-24 years	15-24	Chinese	5	Not Hispanic or Latino	2186-2	11
		Brain, unspecified - Malignant neoplasms	C71.9	25-34 years	25-34	Chinese	5	Not Hispanic or Latino	2186-2	14
		Brain, unspecified - Malignant neoplasms	C71.9	35-44 years	35-44	Chinese	5	Not Hispanic or Latino	2186-2	20
		Brain, unspecified - Malignant neoplasms	C71.9	45-54 years	45-54	Chinese	5	Not Hispanic or Latino	2186-2	57
		Brain, unspecified - Malignant neoplasms	C71.9	55-64 years	55-64	Chinese	5	Not Hispanic or Latino	2186-2	109
		Brain, unspecified - Malignant neoplasms	C71.9	65-74 years	65-74	Chinese	5	Not Hispanic or Latino	2186-2	103
		Brain, unspecified - Malignant neoplasms	C71.9	75-84 years	75-84	Chinese	5	Not Hispanic or Latino	2186-2	74
		Malignant neoplasm of thyroid gland	C73	85+ years	85	Chinese	5	Not Hispanic or Latino	2186-2	31
		Malignant neoplasm of thyroid gland	C73	55-64 years	55-64	Chinese	5	Not Hispanic or Latino	2186-2	10
		Malignant neoplasm of thyroid gland	C73	65-74 years	65-74	Chinese	5	Not Hispanic or Latino	2186-2	23
		Malignant neoplasm of thyroid gland	C73	75-84 years	75-84	Chinese	5	Not Hispanic or Latino	2186-2	37
		Other ill-defined sites - Malignant neoplasms	C76.7	85+ years	85	Chinese	5	Not Hispanic or Latino	2186-2	10
		Secondary malignant neoplasm of pleura - Malignant neoplasms	C78.2	85+ years	85	Chinese	5	Not Hispanic or Latino	2186-2	10
		Secondary malignant neoplasm of liver - Malignant neoplasms	C78.7	85+ years	85	Chinese	5	Not Hispanic or Latino	2186-2	24
		Secondary malignant neoplasm of liver - Malignant neoplasms	C78.7	55-64 years	55-64	Chinese	5	Not Hispanic or Latino	2186-2	19
		Secondary malignant neoplasm of liver - Malignant neoplasms	C78.7	65-74 years	65-74	Chinese	5	Not Hispanic or Latino	2186-2	21
		Secondary malignant neoplasm of liver - Malignant neoplasms	C78.7	75-84 years	75-84	Chinese	5	Not Hispanic or Latino	2186-2	26
		Secondary malignant neoplasm of other specified sites - Malignant neoplasms	C79.8	85+ years	85	Chinese	5	Not Hispanic or Latino	2186-2	12
		Secondary malignant neoplasm of other specified sites - Malignant neoplasms	C79.8	55-64 years	55-64	Chinese	5	Not Hispanic or Latino	2186-2	13
		Secondary malignant neoplasm of other specified sites - Malignant neoplasms	C79.8	65-74 years	65-74	Chinese	5	Not Hispanic or Latino	2186-2	17
		Secondary malignant neoplasm of other specified sites - Malignant neoplasms	C79.8	75-84 years	75-84	Chinese	5	Not Hispanic or Latino	2186-2	15
		Malignant neoplasm without specification of site	C80	85+ years	85	Chinese	5	Not Hispanic or Latino	2186-2	269
		Malignant neoplasm without specification of site	C80	25-34 years	25-34	Chinese	5	Not Hispanic or Latino	2186-2	14
		Malignant neoplasm without specification of site	C80	35-44 years	35-44	Chinese	5	Not Hispanic or Latino	2186-2	24
		Malignant neoplasm without specification of site	C80	45-54 years	45-54	Chinese	5	Not Hispanic or Latino	2186-2	62
		Malignant neoplasm without specification of site	C80	55-64 years	55-64	Chinese	5	Not Hispanic or Latino	2186-2	147
		Malignant neoplasm without specification of site	C80	65-74 years	65-74	Chinese	5	Not Hispanic or Latino	2186-2	240
		Malignant neoplasm without specification of site	C80	75-84 years	75-84	Chinese	5	Not Hispanic or Latino	2186-2	256
		Follicular non-Hodgkin lymphoma, unspecified	C82.9	75-84 years	75-84	Chinese	5	Not Hispanic or Latino	2186-2	10
		Non-Hodgkin lymphoma large cell (diffuse)	C83.3	85+ years	85	Chinese	5	Not Hispanic or Latino	2186-2	54
		Non-Hodgkin lymphoma large cell (diffuse)	C83.3	55-64 years	55-64	Chinese	5	Not Hispanic or Latino	2186-2	31
		Non-Hodgkin lymphoma large cell (diffuse)	C83.3	65-74 years	65-74	Chinese	5	Not Hispanic or Latino	2186-2	67
		Non-Hodgkin lymphoma large cell (diffuse)	C83.3	75-84 years	75-84	Chinese	5	Not Hispanic or Latino	2186-2	72
		Other and unspecified T-cell lymphomas - Malignant neoplasms	C84.5	65-74 years	65-74	Chinese	5	Not Hispanic or Latino	2186-2	19
		B-cell lymphoma, unspecified - Malignant neoplasms	C85.1	85+ years	85	Chinese	5	Not Hispanic or Latino	2186-2	42
		B-cell lymphoma, unspecified - Malignant neoplasms	C85.1	55-64 years	55-64	Chinese	5	Not Hispanic or Latino	2186-2	20
		B-cell lymphoma, unspecified - Malignant neoplasms	C85.1	65-74 years	65-74	Chinese	5	Not Hispanic or Latino	2186-2	31
		B-cell lymphoma, unspecified - Malignant neoplasms	C85.1	75-84 years	75-84	Chinese	5	Not Hispanic or Latino	2186-2	47
		Non-Hodgkin lymphoma, unspecified type	C85.9	85+ years	85	Chinese	5	Not Hispanic or Latino	2186-2	104
		Non-Hodgkin lymphoma, unspecified type	C85.9	45-54 years	45-54	Chinese	5	Not Hispanic or Latino	2186-2	14
		Non-Hodgkin lymphoma, unspecified type	C85.9	55-64 years	55-64	Chinese	5	Not Hispanic or Latino	2186-2	19
		Non-Hodgkin lymphoma, unspecified type	C85.9	65-74 years	65-74	Chinese	5	Not Hispanic or Latino	2186-2	62
		Non-Hodgkin lymphoma, unspecified type	C85.9	75-84 years	75-84	Chinese	5	Not Hispanic or Latino	2186-2	92
		Multiple myeloma - Malignant neoplasms	C90.0	85+ years	85	Chinese	5	Not Hispanic or Latino	2186-2	86
		Multiple myeloma - Malignant neoplasms	C90.0	55-64 years	55-64	Chinese	5	Not Hispanic or Latino	2186-2	40
		Multiple myeloma - Malignant neoplasms	C90.0	65-74 years	65-74	Chinese	5	Not Hispanic or Latino	2186-2	70
		Multiple myeloma - Malignant neoplasms	C90.0	75-84 years	75-84	Chinese	5	Not Hispanic or Latino	2186-2	97
		Acute lymphoblastic leukaemia - Malignant neoplasms	C91.0	75-84 years	75-84	Chinese	5	Not Hispanic or Latino	2186-2	10
		Chronic lymphocytic leukaemia - Malignant neoplasms	C91.1	85+ years	85	Chinese	5	Not Hispanic or Latino	2186-2	24
		Chronic lymphocytic leukaemia - Malignant neoplasms	C91.1	65-74 years	65-74	Chinese	5	Not Hispanic or Latino	2186-2	11
		Chronic lymphocytic leukaemia - Malignant neoplasms	C91.1	75-84 years	75-84	Chinese	5	Not Hispanic or Latino	2186-2	22
		Acute myeloid leukaemia - Malignant neoplasms	C92.0	85+ years	85	Chinese	5	Not Hispanic or Latino	2186-2	77
		Acute myeloid leukaemia - Malignant neoplasms	C92.0	25-34 years	25-34	Chinese	5	Not Hispanic or Latino	2186-2	11
		Acute myeloid leukaemia - Malignant neoplasms	C92.0	35-44 years	35-44	Chinese	5	Not Hispanic or Latino	2186-2	11
		Acute myeloid leukaemia - Malignant neoplasms	C92.0	45-54 years	45-54	Chinese	5	Not Hispanic or Latino	2186-2	32
		Acute myeloid leukaemia - Malignant neoplasms	C92.0	55-64 years	55-64	Chinese	5	Not Hispanic or Latino	2186-2	62
		Acute myeloid leukaemia - Malignant neoplasms	C92.0	65-74 years	65-74	Chinese	5	Not Hispanic or Latino	2186-2	139
		Acute myeloid leukaemia - Malignant neoplasms	C92.0	75-84 years	75-84	Chinese	5	Not Hispanic or Latino	2186-2	132
		Chronic myeloid leukaemia - Malignant neoplasms	C92.1	75-84 years	75-84	Chinese	5	Not Hispanic or Latino	2186-2	10
		Acute leukaemia of unspecified cell type - Malignant neoplasms	C95.0	75-84 years	75-84	Chinese	5	Not Hispanic or Latino	2186-2	13
		Leukaemia, unspecified - Malignant neoplasms	C95.9	85+ years	85	Chinese	5	Not Hispanic or Latino	2186-2	19
		Leukaemia, unspecified - Malignant neoplasms	C95.9	65-74 years	65-74	Chinese	5	Not Hispanic or Latino	2186-2	19
		Leukaemia, unspecified - Malignant neoplasms	C95.9	75-84 years	75-84	Chinese	5	Not Hispanic or Latino	2186-2	16
		Malignant neoplasms of independent (primary) multiple sites	C97	85+ years	85	Chinese	5	Not Hispanic or Latino	2186-2	29
		Malignant neoplasms of independent (primary) multiple sites	C97	55-64 years	55-64	Chinese	5	Not Hispanic or Latino	2186-2	18
		Malignant neoplasms of independent (primary) multiple sites	C97	65-74 years	65-74	Chinese	5	Not Hispanic or Latino	2186-2	21
		Malignant neoplasms of independent (primary) multiple sites	C97	75-84 years	75-84	Chinese	5	Not Hispanic or Latino	2186-2	35
		Cerebral meninges - Benign neoplasms	D32.0	85+ years	85	Chinese	5	Not Hispanic or Latino	2186-2	11
		Meninges, unspecified - Benign neoplasms	D32.9	75-84 years	75-84	Chinese	5	Not Hispanic or Latino	2186-2	14
		Other digestive organs - Uncertain neoplasms	D37.7	85+ years	85	Chinese	5	Not Hispanic or Latino	2186-2	11
		Trachea, bronchus and lung - Uncertain neoplasms	D38.1	85+ years	85	Chinese	5	Not Hispanic or Latino	2186-2	12
		Brain, unspecified - Uncertain neoplasms	D43.2	85+ years	85	Chinese	5	Not Hispanic or Latino	2186-2	17
		Myelodysplastic syndrome, unspecified - Uncertain neoplasms	D46.9	85+ years	85	Chinese	5	Not Hispanic or Latino	2186-2	107
		Myelodysplastic syndrome, unspecified - Uncertain neoplasms	D46.9	55-64 years	55-64	Chinese	5	Not Hispanic or Latino	2186-2	10
		Myelodysplastic syndrome, unspecified - Uncertain neoplasms	D46.9	65-74 years	65-74	Chinese	5	Not Hispanic or Latino	2186-2	28
		Myelodysplastic syndrome, unspecified - Uncertain neoplasms	D46.9	75-84 years	75-84	Chinese	5	Not Hispanic or Latino	2186-2	70
		Chronic myeloproliferative disease - Uncertain neoplasms	D47.1	65-74 years	65-74	Chinese	5	Not Hispanic or Latino	2186-2	20
		Chronic myeloproliferative disease - Uncertain neoplasms	D47.1	75-84 years	75-84	Chinese	5	Not Hispanic or Latino	2186-2	11
Other Asian
Not Hispanic or Latino
		Tongue, unspecified - Malignant neoplasms	C02.9	55-64 years	55-64	Other Asian	10	Not Hispanic or Latino	2186-2	23
		Tongue, unspecified - Malignant neoplasms	C02.9	65-74 years	65-74	Other Asian	10	Not Hispanic or Latino	2186-2	13
		Mouth, unspecified - Malignant neoplasms	C06.9	55-64 years	55-64	Other Asian	10	Not Hispanic or Latino	2186-2	11
		Nasopharynx, unspecified - Malignant neoplasms	C11.9	35-44 years	35-44	Other Asian	10	Not Hispanic or Latino	2186-2	11
		Nasopharynx, unspecified - Malignant neoplasms	C11.9	45-54 years	45-54	Other Asian	10	Not Hispanic or Latino	2186-2	24
		Nasopharynx, unspecified - Malignant neoplasms	C11.9	55-64 years	55-64	Other Asian	10	Not Hispanic or Latino	2186-2	43
		Nasopharynx, unspecified - Malignant neoplasms	C11.9	65-74 years	65-74	Other Asian	10	Not Hispanic or Latino	2186-2	24
		Oesophagus, unspecified - Malignant neoplasms	C15.9	85+ years	85	Other Asian	10	Not Hispanic or Latino	2186-2	17
		Oesophagus, unspecified - Malignant neoplasms	C15.9	45-54 years	45-54	Other Asian	10	Not Hispanic or Latino	2186-2	22
		Oesophagus, unspecified - Malignant neoplasms	C15.9	55-64 years	55-64	Other Asian	10	Not Hispanic or Latino	2186-2	56
		Oesophagus, unspecified - Malignant neoplasms	C15.9	65-74 years	65-74	Other Asian	10	Not Hispanic or Latino	2186-2	60
		Oesophagus, unspecified - Malignant neoplasms	C15.9	75-84 years	75-84	Other Asian	10	Not Hispanic or Latino	2186-2	46
		Cardia - Malignant neoplasms	C16.0	65-74 years	65-74	Other Asian	10	Not Hispanic or Latino	2186-2	10
		Stomach, unspecified - Malignant neoplasms	C16.9	85+ years	85	Other Asian	10	Not Hispanic or Latino	2186-2	45
		Stomach, unspecified - Malignant neoplasms	C16.9	25-34 years	25-34	Other Asian	10	Not Hispanic or Latino	2186-2	16
		Stomach, unspecified - Malignant neoplasms	C16.9	35-44 years	35-44	Other Asian	10	Not Hispanic or Latino	2186-2	34
		Stomach, unspecified - Malignant neoplasms	C16.9	45-54 years	45-54	Other Asian	10	Not Hispanic or Latino	2186-2	74
		Stomach, unspecified - Malignant neoplasms	C16.9	55-64 years	55-64	Other Asian	10	Not Hispanic or Latino	2186-2	103
		Stomach, unspecified - Malignant neoplasms	C16.9	65-74 years	65-74	Other Asian	10	Not Hispanic or Latino	2186-2	133
		Stomach, unspecified - Malignant neoplasms	C16.9	75-84 years	75-84	Other Asian	10	Not Hispanic or Latino	2186-2	103
		Sigmoid colon - Malignant neoplasms	C18.7	65-74 years	65-74	Other Asian	10	Not Hispanic or Latino	2186-2	10
		Colon, unspecified - Malignant neoplasms	C18.9	85+ years	85	Other Asian	10	Not Hispanic or Latino	2186-2	95
		Colon, unspecified - Malignant neoplasms	C18.9	25-34 years	25-34	Other Asian	10	Not Hispanic or Latino	2186-2	21
		Colon, unspecified - Malignant neoplasms	C18.9	35-44 years	35-44	Other Asian	10	Not Hispanic or Latino	2186-2	50
		Colon, unspecified - Malignant neoplasms	C18.9	45-54 years	45-54	Other Asian	10	Not Hispanic or Latino	2186-2	136
		Colon, unspecified - Malignant neoplasms	C18.9	55-64 years	55-64	Other Asian	10	Not Hispanic or Latino	2186-2	199
		Colon, unspecified - Malignant neoplasms	C18.9	65-74 years	65-74	Other Asian	10	Not Hispanic or Latino	2186-2	203
		Colon, unspecified - Malignant neoplasms	C18.9	75-84 years	75-84	Other Asian	10	Not Hispanic or Latino	2186-2	130
		Malignant neoplasm of rectosigmoid junction	C19	45-54 years	45-54	Other Asian	10	Not Hispanic or Latino	2186-2	17
		Malignant neoplasm of rectosigmoid junction	C19	55-64 years	55-64	Other Asian	10	Not Hispanic or Latino	2186-2	19
		Malignant neoplasm of rectosigmoid junction	C19	65-74 years	65-74	Other Asian	10	Not Hispanic or Latino	2186-2	31
		Malignant neoplasm of rectosigmoid junction	C19	75-84 years	75-84	Other Asian	10	Not Hispanic or Latino	2186-2	16
		Malignant neoplasm of rectum	C20	85+ years	85	Other Asian	10	Not Hispanic or Latino	2186-2	14
		Malignant neoplasm of rectum	C20	25-34 years	25-34	Other Asian	10	Not Hispanic or Latino	2186-2	12
		Malignant neoplasm of rectum	C20	35-44 years	35-44	Other Asian	10	Not Hispanic or Latino	2186-2	16
		Malignant neoplasm of rectum	C20	45-54 years	45-54	Other Asian	10	Not Hispanic or Latino	2186-2	48
		Malignant neoplasm of rectum	C20	55-64 years	55-64	Other Asian	10	Not Hispanic or Latino	2186-2	53
		Malignant neoplasm of rectum	C20	65-74 years	65-74	Other Asian	10	Not Hispanic or Latino	2186-2	67
		Malignant neoplasm of rectum	C20	75-84 years	75-84	Other Asian	10	Not Hispanic or Latino	2186-2	46
		Liver cell carcinoma - Malignant neoplasms	C22.0	85+ years	85	Other Asian	10	Not Hispanic or Latino	2186-2	32
		Liver cell carcinoma - Malignant neoplasms	C22.0	35-44 years	35-44	Other Asian	10	Not Hispanic or Latino	2186-2	32
		Liver cell carcinoma - Malignant neoplasms	C22.0	45-54 years	45-54	Other Asian	10	Not Hispanic or Latino	2186-2	93
		Liver cell carcinoma - Malignant neoplasms	C22.0	55-64 years	55-64	Other Asian	10	Not Hispanic or Latino	2186-2	196
		Liver cell carcinoma - Malignant neoplasms	C22.0	65-74 years	65-74	Other Asian	10	Not Hispanic or Latino	2186-2	198
		Liver cell carcinoma - Malignant neoplasms	C22.0	75-84 years	75-84	Other Asian	10	Not Hispanic or Latino	2186-2	109
		Intrahepatic bile duct carcinoma - Malignant neoplasms	C22.1	85+ years	85	Other Asian	10	Not Hispanic or Latino	2186-2	32
		Intrahepatic bile duct carcinoma - Malignant neoplasms	C22.1	35-44 years	35-44	Other Asian	10	Not Hispanic or Latino	2186-2	17
		Intrahepatic bile duct carcinoma - Malignant neoplasms	C22.1	45-54 years	45-54	Other Asian	10	Not Hispanic or Latino	2186-2	39
		Intrahepatic bile duct carcinoma - Malignant neoplasms	C22.1	55-64 years	55-64	Other Asian	10	Not Hispanic or Latino	2186-2	95
		Intrahepatic bile duct carcinoma - Malignant neoplasms	C22.1	65-74 years	65-74	Other Asian	10	Not Hispanic or Latino	2186-2	122
		Intrahepatic bile duct carcinoma - Malignant neoplasms	C22.1	75-84 years	75-84	Other Asian	10	Not Hispanic or Latino	2186-2	86
		Liver, unspecified - Malignant neoplasms	C22.9	85+ years	85	Other Asian	10	Not Hispanic or Latino	2186-2	28
		Liver, unspecified - Malignant neoplasms	C22.9	45-54 years	45-54	Other Asian	10	Not Hispanic or Latino	2186-2	35
		Liver, unspecified - Malignant neoplasms	C22.9	55-64 years	55-64	Other Asian	10	Not Hispanic or Latino	2186-2	67
		Liver, unspecified - Malignant neoplasms	C22.9	65-74 years	65-74	Other Asian	10	Not Hispanic or Latino	2186-2	82
		Liver, unspecified - Malignant neoplasms	C22.9	75-84 years	75-84	Other Asian	10	Not Hispanic or Latino	2186-2	75
		Malignant neoplasm of gallbladder	C23	45-54 years	45-54	Other Asian	10	Not Hispanic or Latino	2186-2	12
		Malignant neoplasm of gallbladder	C23	55-64 years	55-64	Other Asian	10	Not Hispanic or Latino	2186-2	26
		Malignant neoplasm of gallbladder	C23	65-74 years	65-74	Other Asian	10	Not Hispanic or Latino	2186-2	24
		Malignant neoplasm of gallbladder	C23	75-84 years	75-84	Other Asian	10	Not Hispanic or Latino	2186-2	24
		Pancreas, unspecified - Malignant neoplasms	C25.9	85+ years	85	Other Asian	10	Not Hispanic or Latino	2186-2	85
		Pancreas, unspecified - Malignant neoplasms	C25.9	35-44 years	35-44	Other Asian	10	Not Hispanic or Latino	2186-2	15
		Pancreas, unspecified - Malignant neoplasms	C25.9	45-54 years	45-54	Other Asian	10	Not Hispanic or Latino	2186-2	64
		Pancreas, unspecified - Malignant neoplasms	C25.9	55-64 years	55-64	Other Asian	10	Not Hispanic or Latino	2186-2	173
		Pancreas, unspecified - Malignant neoplasms	C25.9	65-74 years	65-74	Other Asian	10	Not Hispanic or Latino	2186-2	274
		Pancreas, unspecified - Malignant neoplasms	C25.9	75-84 years	75-84	Other Asian	10	Not Hispanic or Latino	2186-2	203
		Ill-defined sites within the digestive system - Malignant neoplasms	C26.9	65-74 years	65-74	Other Asian	10	Not Hispanic or Latino	2186-2	18
		Bronchus or lung, unspecified - Malignant neoplasms	C34.9	85+ years	85	Other Asian	10	Not Hispanic or Latino	2186-2	187
		Bronchus or lung, unspecified - Malignant neoplasms	C34.9	25-34 years	25-34	Other Asian	10	Not Hispanic or Latino	2186-2	12
		Bronchus or lung, unspecified - Malignant neoplasms	C34.9	35-44 years	35-44	Other Asian	10	Not Hispanic or Latino	2186-2	56
		Bronchus or lung, unspecified - Malignant neoplasms	C34.9	45-54 years	45-54	Other Asian	10	Not Hispanic or Latino	2186-2	154
		Bronchus or lung, unspecified - Malignant neoplasms	C34.9	55-64 years	55-64	Other Asian	10	Not Hispanic or Latino	2186-2	408
		Bronchus or lung, unspecified - Malignant neoplasms	C34.9	65-74 years	65-74	Other Asian	10	Not Hispanic or Latino	2186-2	655
		Bronchus or lung, unspecified - Malignant neoplasms	C34.9	75-84 years	75-84	Other Asian	10	Not Hispanic or Latino	2186-2	525
		Malignant melanoma of skin, unspecified - Malignant neoplasms	C43.9	55-64 years	55-64	Other Asian	10	Not Hispanic or Latino	2186-2	13
		Connective and soft tissue, unspecified - Malignant neoplasms	C49.9	35-44 years	35-44	Other Asian	10	Not Hispanic or Latino	2186-2	12
		Connective and soft tissue, unspecified - Malignant neoplasms	C49.9	45-54 years	45-54	Other Asian	10	Not Hispanic or Latino	2186-2	13
		Connective and soft tissue, unspecified - Malignant neoplasms	C49.9	65-74 years	65-74	Other Asian	10	Not Hispanic or Latino	2186-2	21
		Breast, unspecified - Malignant neoplasms	C50.9	85+ years	85	Other Asian	10	Not Hispanic or Latino	2186-2	59
		Breast, unspecified - Malignant neoplasms	C50.9	25-34 years	25-34	Other Asian	10	Not Hispanic or Latino	2186-2	17
		Breast, unspecified - Malignant neoplasms	C50.9	35-44 years	35-44	Other Asian	10	Not Hispanic or Latino	2186-2	66
		Breast, unspecified - Malignant neoplasms	C50.9	45-54 years	45-54	Other Asian	10	Not Hispanic or Latino	2186-2	172
		Breast, unspecified - Malignant neoplasms	C50.9	55-64 years	55-64	Other Asian	10	Not Hispanic or Latino	2186-2	214
		Breast, unspecified - Malignant neoplasms	C50.9	65-74 years	65-74	Other Asian	10	Not Hispanic or Latino	2186-2	191
		Breast, unspecified - Malignant neoplasms	C50.9	75-84 years	75-84	Other Asian	10	Not Hispanic or Latino	2186-2	91
		Cervix uteri, unspecified - Malignant neoplasms	C53.9	35-44 years	35-44	Other Asian	10	Not Hispanic or Latino	2186-2	20
		Cervix uteri, unspecified - Malignant neoplasms	C53.9	45-54 years	45-54	Other Asian	10	Not Hispanic or Latino	2186-2	40
		Cervix uteri, unspecified - Malignant neoplasms	C53.9	55-64 years	55-64	Other Asian	10	Not Hispanic or Latino	2186-2	26
		Cervix uteri, unspecified - Malignant neoplasms	C53.9	65-74 years	65-74	Other Asian	10	Not Hispanic or Latino	2186-2	21
		Cervix uteri, unspecified - Malignant neoplasms	C53.9	75-84 years	75-84	Other Asian	10	Not Hispanic or Latino	2186-2	21
		Endometrium - Malignant neoplasms	C54.1	45-54 years	45-54	Other Asian	10	Not Hispanic or Latino	2186-2	16
		Endometrium - Malignant neoplasms	C54.1	55-64 years	55-64	Other Asian	10	Not Hispanic or Latino	2186-2	28
		Endometrium - Malignant neoplasms	C54.1	65-74 years	65-74	Other Asian	10	Not Hispanic or Latino	2186-2	50
		Endometrium - Malignant neoplasms	C54.1	75-84 years	75-84	Other Asian	10	Not Hispanic or Latino	2186-2	18
		Malignant neoplasm of uterus, part unspecified	C55	45-54 years	45-54	Other Asian	10	Not Hispanic or Latino	2186-2	14
		Malignant neoplasm of uterus, part unspecified	C55	55-64 years	55-64	Other Asian	10	Not Hispanic or Latino	2186-2	26
		Malignant neoplasm of uterus, part unspecified	C55	65-74 years	65-74	Other Asian	10	Not Hispanic or Latino	2186-2	24
		Malignant neoplasm of uterus, part unspecified	C55	75-84 years	75-84	Other Asian	10	Not Hispanic or Latino	2186-2	22
		Malignant neoplasm of ovary	C56	85+ years	85	Other Asian	10	Not Hispanic or Latino	2186-2	19
		Malignant neoplasm of ovary	C56	35-44 years	35-44	Other Asian	10	Not Hispanic or Latino	2186-2	19
		Malignant neoplasm of ovary	C56	45-54 years	45-54	Other Asian	10	Not Hispanic or Latino	2186-2	63
		Malignant neoplasm of ovary	C56	55-64 years	55-64	Other Asian	10	Not Hispanic or Latino	2186-2	93
		Malignant neoplasm of ovary	C56	65-74 years	65-74	Other Asian	10	Not Hispanic or Latino	2186-2	77
		Malignant neoplasm of ovary	C56	75-84 years	75-84	Other Asian	10	Not Hispanic or Latino	2186-2	38
		Malignant neoplasm of prostate	C61	85+ years	85	Other Asian	10	Not Hispanic or Latino	2186-2	79
		Malignant neoplasm of prostate	C61	55-64 years	55-64	Other Asian	10	Not Hispanic or Latino	2186-2	28
		Malignant neoplasm of prostate	C61	65-74 years	65-74	Other Asian	10	Not Hispanic or Latino	2186-2	93
		Malignant neoplasm of prostate	C61	75-84 years	75-84	Other Asian	10	Not Hispanic or Latino	2186-2	102
		Malignant neoplasm of kidney, except renal pelvis	C64	85+ years	85	Other Asian	10	Not Hispanic or Latino	2186-2	19
		Malignant neoplasm of kidney, except renal pelvis	C64	45-54 years	45-54	Other Asian	10	Not Hispanic or Latino	2186-2	21
		Malignant neoplasm of kidney, except renal pelvis	C64	55-64 years	55-64	Other Asian	10	Not Hispanic or Latino	2186-2	33
		Malignant neoplasm of kidney, except renal pelvis	C64	65-74 years	65-74	Other Asian	10	Not Hispanic or Latino	2186-2	57
		Malignant neoplasm of kidney, except renal pelvis	C64	75-84 years	75-84	Other Asian	10	Not Hispanic or Latino	2186-2	35
		Bladder, unspecified - Malignant neoplasms	C67.9	85+ years	85	Other Asian	10	Not Hispanic or Latino	2186-2	30
		Bladder, unspecified - Malignant neoplasms	C67.9	45-54 years	45-54	Other Asian	10	Not Hispanic or Latino	2186-2	11
		Bladder, unspecified - Malignant neoplasms	C67.9	55-64 years	55-64	Other Asian	10	Not Hispanic or Latino	2186-2	18
		Bladder, unspecified - Malignant neoplasms	C67.9	65-74 years	65-74	Other Asian	10	Not Hispanic or Latino	2186-2	62
		Bladder, unspecified - Malignant neoplasms	C67.9	75-84 years	75-84	Other Asian	10	Not Hispanic or Latino	2186-2	43
		Brain stem - Malignant neoplasms	C71.7	5-14 years	5-14	Other Asian	10	Not Hispanic or Latino	2186-2	11
		Brain, unspecified - Malignant neoplasms	C71.9	25-34 years	25-34	Other Asian	10	Not Hispanic or Latino	2186-2	15
		Brain, unspecified - Malignant neoplasms	C71.9	35-44 years	35-44	Other Asian	10	Not Hispanic or Latino	2186-2	28
		Brain, unspecified - Malignant neoplasms	C71.9	45-54 years	45-54	Other Asian	10	Not Hispanic or Latino	2186-2	41
		Brain, unspecified - Malignant neoplasms	C71.9	5-14 years	5-14	Other Asian	10	Not Hispanic or Latino	2186-2	15
		Brain, unspecified - Malignant neoplasms	C71.9	55-64 years	55-64	Other Asian	10	Not Hispanic or Latino	2186-2	65
		Brain, unspecified - Malignant neoplasms	C71.9	65-74 years	65-74	Other Asian	10	Not Hispanic or Latino	2186-2	77
		Brain, unspecified - Malignant neoplasms	C71.9	75-84 years	75-84	Other Asian	10	Not Hispanic or Latino	2186-2	30
		Malignant neoplasm of thyroid gland	C73	55-64 years	55-64	Other Asian	10	Not Hispanic or Latino	2186-2	12
		Malignant neoplasm of thyroid gland	C73	65-74 years	65-74	Other Asian	10	Not Hispanic or Latino	2186-2	18
		Malignant neoplasm of thyroid gland	C73	75-84 years	75-84	Other Asian	10	Not Hispanic or Latino	2186-2	18
		Secondary malignant neoplasm of liver - Malignant neoplasms	C78.7	45-54 years	45-54	Other Asian	10	Not Hispanic or Latino	2186-2	11
		Secondary malignant neoplasm of liver - Malignant neoplasms	C78.7	55-64 years	55-64	Other Asian	10	Not Hispanic or Latino	2186-2	12
		Secondary malignant neoplasm of liver - Malignant neoplasms	C78.7	65-74 years	65-74	Other Asian	10	Not Hispanic or Latino	2186-2	16
		Secondary malignant neoplasm of liver - Malignant neoplasms	C78.7	75-84 years	75-84	Other Asian	10	Not Hispanic or Latino	2186-2	15
		Secondary malignant neoplasm of other specified sites - Malignant neoplasms	C79.8	55-64 years	55-64	Other Asian	10	Not Hispanic or Latino	2186-2	11
		Secondary malignant neoplasm of other specified sites - Malignant neoplasms	C79.8	65-74 years	65-74	Other Asian	10	Not Hispanic or Latino	2186-2	14
		Malignant neoplasm without specification of site	C80	85+ years	85	Other Asian	10	Not Hispanic or Latino	2186-2	52
		Malignant neoplasm without specification of site	C80	25-34 years	25-34	Other Asian	10	Not Hispanic or Latino	2186-2	11
		Malignant neoplasm without specification of site	C80	35-44 years	35-44	Other Asian	10	Not Hispanic or Latino	2186-2	27
		Malignant neoplasm without specification of site	C80	45-54 years	45-54	Other Asian	10	Not Hispanic or Latino	2186-2	57
		Malignant neoplasm without specification of site	C80	55-64 years	55-64	Other Asian	10	Not Hispanic or Latino	2186-2	92
		Malignant neoplasm without specification of site	C80	65-74 years	65-74	Other Asian	10	Not Hispanic or Latino	2186-2	149
		Malignant neoplasm without specification of site	C80	75-84 years	75-84	Other Asian	10	Not Hispanic or Latino	2186-2	103
		Non-Hodgkin lymphoma small cleaved cell (diffuse)	C83.1	65-74 years	65-74	Other Asian	10	Not Hispanic or Latino	2186-2	10
		Non-Hodgkin lymphoma large cell (diffuse)	C83.3	85+ years	85	Other Asian	10	Not Hispanic or Latino	2186-2	14
		Non-Hodgkin lymphoma large cell (diffuse)	C83.3	45-54 years	45-54	Other Asian	10	Not Hispanic or Latino	2186-2	11
		Non-Hodgkin lymphoma large cell (diffuse)	C83.3	55-64 years	55-64	Other Asian	10	Not Hispanic or Latino	2186-2	20
		Non-Hodgkin lymphoma large cell (diffuse)	C83.3	65-74 years	65-74	Other Asian	10	Not Hispanic or Latino	2186-2	35
		Non-Hodgkin lymphoma large cell (diffuse)	C83.3	75-84 years	75-84	Other Asian	10	Not Hispanic or Latino	2186-2	25
		Other and unspecified T-cell lymphomas - Malignant neoplasms	C84.5	55-64 years	55-64	Other Asian	10	Not Hispanic or Latino	2186-2	10
		B-cell lymphoma, unspecified - Malignant neoplasms	C85.1	85+ years	85	Other Asian	10	Not Hispanic or Latino	2186-2	12
		B-cell lymphoma, unspecified - Malignant neoplasms	C85.1	55-64 years	55-64	Other Asian	10	Not Hispanic or Latino	2186-2	12
		B-cell lymphoma, unspecified - Malignant neoplasms	C85.1	65-74 years	65-74	Other Asian	10	Not Hispanic or Latino	2186-2	24
		B-cell lymphoma, unspecified - Malignant neoplasms	C85.1	75-84 years	75-84	Other Asian	10	Not Hispanic or Latino	2186-2	22
		Non-Hodgkin lymphoma, unspecified type	C85.9	85+ years	85	Other Asian	10	Not Hispanic or Latino	2186-2	21
		Non-Hodgkin lymphoma, unspecified type	C85.9	55-64 years	55-64	Other Asian	10	Not Hispanic or Latino	2186-2	22
		Non-Hodgkin lymphoma, unspecified type	C85.9	65-74 years	65-74	Other Asian	10	Not Hispanic or Latino	2186-2	42
		Non-Hodgkin lymphoma, unspecified type	C85.9	75-84 years	75-84	Other Asian	10	Not Hispanic or Latino	2186-2	32
		Multiple myeloma - Malignant neoplasms	C90.0	85+ years	85	Other Asian	10	Not Hispanic or Latino	2186-2	25
		Multiple myeloma - Malignant neoplasms	C90.0	55-64 years	55-64	Other Asian	10	Not Hispanic or Latino	2186-2	31
		Multiple myeloma - Malignant neoplasms	C90.0	65-74 years	65-74	Other Asian	10	Not Hispanic or Latino	2186-2	41
		Multiple myeloma - Malignant neoplasms	C90.0	75-84 years	75-84	Other Asian	10	Not Hispanic or Latino	2186-2	54
		Acute lymphoblastic leukaemia - Malignant neoplasms	C91.0	25-34 years	25-34	Other Asian	10	Not Hispanic or Latino	2186-2	12
		Acute myeloid leukaemia - Malignant neoplasms	C92.0	85+ years	85	Other Asian	10	Not Hispanic or Latino	2186-2	15
		Acute myeloid leukaemia - Malignant neoplasms	C92.0	45-54 years	45-54	Other Asian	10	Not Hispanic or Latino	2186-2	11
		Acute myeloid leukaemia - Malignant neoplasms	C92.0	55-64 years	55-64	Other Asian	10	Not Hispanic or Latino	2186-2	42
		Acute myeloid leukaemia - Malignant neoplasms	C92.0	65-74 years	65-74	Other Asian	10	Not Hispanic or Latino	2186-2	59
		Acute myeloid leukaemia - Malignant neoplasms	C92.0	75-84 years	75-84	Other Asian	10	Not Hispanic or Latino	2186-2	61
		Malignant neoplasms of independent (primary) multiple sites	C97	55-64 years	55-64	Other Asian	10	Not Hispanic or Latino	2186-2	11
		Malignant neoplasms of independent (primary) multiple sites	C97	65-74 years	65-74	Other Asian	10	Not Hispanic or Latino	2186-2	11
		Malignant neoplasms of independent (primary) multiple sites	C97	75-84 years	75-84	Other Asian	10	Not Hispanic or Latino	2186-2	24
		Myelodysplastic syndrome, unspecified - Uncertain neoplasms	D46.9	85+ years	85	Other Asian	10	Not Hispanic or Latino	2186-2	21
		Myelodysplastic syndrome, unspecified - Uncertain neoplasms	D46.9	65-74 years	65-74	Other Asian	10	Not Hispanic or Latino	2186-2	20
		Myelodysplastic syndrome, unspecified - Uncertain neoplasms	D46.9	75-84 years	75-84	Other Asian	10	Not Hispanic or Latino	2186-2	34
Filipino
Not Hispanic or Latino
		Tongue, unspecified - Malignant neoplasms	C02.9	85+ years	85	Filipino	6	Not Hispanic or Latino	2186-2	10
		Tongue, unspecified - Malignant neoplasms	C02.9	65-74 years	65-74	Filipino	6	Not Hispanic or Latino	2186-2	23
		Tongue, unspecified - Malignant neoplasms	C02.9	75-84 years	75-84	Filipino	6	Not Hispanic or Latino	2186-2	16
		Major salivary gland, unspecified - Malignant neoplasms	C08.9	65-74 years	65-74	Filipino	6	Not Hispanic or Latino	2186-2	13
		Nasopharynx, unspecified - Malignant neoplasms	C11.9	45-54 years	45-54	Filipino	6	Not Hispanic or Latino	2186-2	14
		Nasopharynx, unspecified - Malignant neoplasms	C11.9	55-64 years	55-64	Filipino	6	Not Hispanic or Latino	2186-2	26
		Nasopharynx, unspecified - Malignant neoplasms	C11.9	65-74 years	65-74	Filipino	6	Not Hispanic or Latino	2186-2	25
		Nasopharynx, unspecified - Malignant neoplasms	C11.9	75-84 years	75-84	Filipino	6	Not Hispanic or Latino	2186-2	15
		Oesophagus, unspecified - Malignant neoplasms	C15.9	45-54 years	45-54	Filipino	6	Not Hispanic or Latino	2186-2	20
		Oesophagus, unspecified - Malignant neoplasms	C15.9	55-64 years	55-64	Filipino	6	Not Hispanic or Latino	2186-2	50
		Oesophagus, unspecified - Malignant neoplasms	C15.9	65-74 years	65-74	Filipino	6	Not Hispanic or Latino	2186-2	66
		Oesophagus, unspecified - Malignant neoplasms	C15.9	75-84 years	75-84	Filipino	6	Not Hispanic or Latino	2186-2	40
		Cardia - Malignant neoplasms	C16.0	45-54 years	45-54	Filipino	6	Not Hispanic or Latino	2186-2	10
		Stomach, unspecified - Malignant neoplasms	C16.9	85+ years	85	Filipino	6	Not Hispanic or Latino	2186-2	49
		Stomach, unspecified - Malignant neoplasms	C16.9	45-54 years	45-54	Filipino	6	Not Hispanic or Latino	2186-2	47
		Stomach, unspecified - Malignant neoplasms	C16.9	55-64 years	55-64	Filipino	6	Not Hispanic or Latino	2186-2	59
		Stomach, unspecified - Malignant neoplasms	C16.9	65-74 years	65-74	Filipino	6	Not Hispanic or Latino	2186-2	116
		Stomach, unspecified - Malignant neoplasms	C16.9	75-84 years	75-84	Filipino	6	Not Hispanic or Latino	2186-2	91
		Duodenum - Malignant neoplasms	C17.0	65-74 years	65-74	Filipino	6	Not Hispanic or Latino	2186-2	18
		Duodenum - Malignant neoplasms	C17.0	75-84 years	75-84	Filipino	6	Not Hispanic or Latino	2186-2	11
		Appendix - Malignant neoplasms	C18.1	65-74 years	65-74	Filipino	6	Not Hispanic or Latino	2186-2	11
		Sigmoid colon - Malignant neoplasms	C18.7	55-64 years	55-64	Filipino	6	Not Hispanic or Latino	2186-2	12
		Sigmoid colon - Malignant neoplasms	C18.7	65-74 years	65-74	Filipino	6	Not Hispanic or Latino	2186-2	15
		Sigmoid colon - Malignant neoplasms	C18.7	75-84 years	75-84	Filipino	6	Not Hispanic or Latino	2186-2	13
		Colon, unspecified - Malignant neoplasms	C18.9	85+ years	85	Filipino	6	Not Hispanic or Latino	2186-2	157
		Colon, unspecified - Malignant neoplasms	C18.9	25-34 years	25-34	Filipino	6	Not Hispanic or Latino	2186-2	13
		Colon, unspecified - Malignant neoplasms	C18.9	35-44 years	35-44	Filipino	6	Not Hispanic or Latino	2186-2	41
		Colon, unspecified - Malignant neoplasms	C18.9	45-54 years	45-54	Filipino	6	Not Hispanic or Latino	2186-2	147
		Colon, unspecified - Malignant neoplasms	C18.9	55-64 years	55-64	Filipino	6	Not Hispanic or Latino	2186-2	215
		Colon, unspecified - Malignant neoplasms	C18.9	65-74 years	65-74	Filipino	6	Not Hispanic or Latino	2186-2	324
		Colon, unspecified - Malignant neoplasms	C18.9	75-84 years	75-84	Filipino	6	Not Hispanic or Latino	2186-2	279
		Malignant neoplasm of rectosigmoid junction	C19	85+ years	85	Filipino	6	Not Hispanic or Latino	2186-2	13
		Malignant neoplasm of rectosigmoid junction	C19	45-54 years	45-54	Filipino	6	Not Hispanic or Latino	2186-2	17
		Malignant neoplasm of rectosigmoid junction	C19	55-64 years	55-64	Filipino	6	Not Hispanic or Latino	2186-2	32
		Malignant neoplasm of rectosigmoid junction	C19	65-74 years	65-74	Filipino	6	Not Hispanic or Latino	2186-2	28
		Malignant neoplasm of rectosigmoid junction	C19	75-84 years	75-84	Filipino	6	Not Hispanic or Latino	2186-2	25
		Malignant neoplasm of rectum	C20	85+ years	85	Filipino	6	Not Hispanic or Latino	2186-2	24
		Malignant neoplasm of rectum	C20	35-44 years	35-44	Filipino	6	Not Hispanic or Latino	2186-2	15
		Malignant neoplasm of rectum	C20	45-54 years	45-54	Filipino	6	Not Hispanic or Latino	2186-2	44
		Malignant neoplasm of rectum	C20	55-64 years	55-64	Filipino	6	Not Hispanic or Latino	2186-2	73
		Malignant neoplasm of rectum	C20	65-74 years	65-74	Filipino	6	Not Hispanic or Latino	2186-2	87
		Malignant neoplasm of rectum	C20	75-84 years	75-84	Filipino	6	Not Hispanic or Latino	2186-2	79
		Liver cell carcinoma - Malignant neoplasms	C22.0	85+ years	85	Filipino	6	Not Hispanic or Latino	2186-2	52
		Liver cell carcinoma - Malignant neoplasms	C22.0	45-54 years	45-54	Filipino	6	Not Hispanic or Latino	2186-2	24
		Liver cell carcinoma - Malignant neoplasms	C22.0	55-64 years	55-64	Filipino	6	Not Hispanic or Latino	2186-2	114
		Liver cell carcinoma - Malignant neoplasms	C22.0	65-74 years	65-74	Filipino	6	Not Hispanic or Latino	2186-2	173
		Liver cell carcinoma - Malignant neoplasms	C22.0	75-84 years	75-84	Filipino	6	Not Hispanic or Latino	2186-2	151
		Intrahepatic bile duct carcinoma - Malignant neoplasms	C22.1	85+ years	85	Filipino	6	Not Hispanic or Latino	2186-2	47
		Intrahepatic bile duct carcinoma - Malignant neoplasms	C22.1	35-44 years	35-44	Filipino	6	Not Hispanic or Latino	2186-2	12
		Intrahepatic bile duct carcinoma - Malignant neoplasms	C22.1	45-54 years	45-54	Filipino	6	Not Hispanic or Latino	2186-2	18
		Intrahepatic bile duct carcinoma - Malignant neoplasms	C22.1	55-64 years	55-64	Filipino	6	Not Hispanic or Latino	2186-2	74
		Intrahepatic bile duct carcinoma - Malignant neoplasms	C22.1	65-74 years	65-74	Filipino	6	Not Hispanic or Latino	2186-2	109
		Intrahepatic bile duct carcinoma - Malignant neoplasms	C22.1	75-84 years	75-84	Filipino	6	Not Hispanic or Latino	2186-2	105
		Liver, unspecified - Malignant neoplasms	C22.9	85+ years	85	Filipino	6	Not Hispanic or Latino	2186-2	61
		Liver, unspecified - Malignant neoplasms	C22.9	45-54 years	45-54	Filipino	6	Not Hispanic or Latino	2186-2	15
		Liver, unspecified - Malignant neoplasms	C22.9	55-64 years	55-64	Filipino	6	Not Hispanic or Latino	2186-2	39
		Liver, unspecified - Malignant neoplasms	C22.9	65-74 years	65-74	Filipino	6	Not Hispanic or Latino	2186-2	95
		Liver, unspecified - Malignant neoplasms	C22.9	75-84 years	75-84	Filipino	6	Not Hispanic or Latino	2186-2	95
		Malignant neoplasm of gallbladder	C23	85+ years	85	Filipino	6	Not Hispanic or Latino	2186-2	18
		Malignant neoplasm of gallbladder	C23	55-64 years	55-64	Filipino	6	Not Hispanic or Latino	2186-2	11
		Malignant neoplasm of gallbladder	C23	65-74 years	65-74	Filipino	6	Not Hispanic or Latino	2186-2	34
		Malignant neoplasm of gallbladder	C23	75-84 years	75-84	Filipino	6	Not Hispanic or Latino	2186-2	33
		Extrahepatic bile duct - Malignant neoplasms	C24.0	55-64 years	55-64	Filipino	6	Not Hispanic or Latino	2186-2	10
		Biliary tract, unspecified - Malignant neoplasms	C24.9	75-84 years	75-84	Filipino	6	Not Hispanic or Latino	2186-2	12
		Pancreas, unspecified - Malignant neoplasms	C25.9	85+ years	85	Filipino	6	Not Hispanic or Latino	2186-2	176
		Pancreas, unspecified - Malignant neoplasms	C25.9	35-44 years	35-44	Filipino	6	Not Hispanic or Latino	2186-2	23
		Pancreas, unspecified - Malignant neoplasms	C25.9	45-54 years	45-54	Filipino	6	Not Hispanic or Latino	2186-2	77
		Pancreas, unspecified - Malignant neoplasms	C25.9	55-64 years	55-64	Filipino	6	Not Hispanic or Latino	2186-2	242
		Pancreas, unspecified - Malignant neoplasms	C25.9	65-74 years	65-74	Filipino	6	Not Hispanic or Latino	2186-2	421
		Pancreas, unspecified - Malignant neoplasms	C25.9	75-84 years	75-84	Filipino	6	Not Hispanic or Latino	2186-2	439
		Ill-defined sites within the digestive system - Malignant neoplasms	C26.9	65-74 years	65-74	Filipino	6	Not Hispanic or Latino	2186-2	17
		Ill-defined sites within the digestive system - Malignant neoplasms	C26.9	75-84 years	75-84	Filipino	6	Not Hispanic or Latino	2186-2	21
		Larynx, unspecified - Malignant neoplasms	C32.9	75-84 years	75-84	Filipino	6	Not Hispanic or Latino	2186-2	17
		Upper lobe, bronchus or lung - Malignant neoplasms	C34.1	65-74 years	65-74	Filipino	6	Not Hispanic or Latino	2186-2	12
		Upper lobe, bronchus or lung - Malignant neoplasms	C34.1	75-84 years	75-84	Filipino	6	Not Hispanic or Latino	2186-2	20
		Lower lobe, bronchus or lung - Malignant neoplasms	C34.3	85+ years	85	Filipino	6	Not Hispanic or Latino	2186-2	10
		Lower lobe, bronchus or lung - Malignant neoplasms	C34.3	65-74 years	65-74	Filipino	6	Not Hispanic or Latino	2186-2	12
		Lower lobe, bronchus or lung - Malignant neoplasms	C34.3	75-84 years	75-84	Filipino	6	Not Hispanic or Latino	2186-2	12
		Bronchus or lung, unspecified - Malignant neoplasms	C34.9	85+ years	85	Filipino	6	Not Hispanic or Latino	2186-2	477
		Bronchus or lung, unspecified - Malignant neoplasms	C34.9	35-44 years	35-44	Filipino	6	Not Hispanic or Latino	2186-2	27
		Bronchus or lung, unspecified - Malignant neoplasms	C34.9	45-54 years	45-54	Filipino	6	Not Hispanic or Latino	2186-2	176
		Bronchus or lung, unspecified - Malignant neoplasms	C34.9	55-64 years	55-64	Filipino	6	Not Hispanic or Latino	2186-2	538
		Bronchus or lung, unspecified - Malignant neoplasms	C34.9	65-74 years	65-74	Filipino	6	Not Hispanic or Latino	2186-2	1113
		Bronchus or lung, unspecified - Malignant neoplasms	C34.9	75-84 years	75-84	Filipino	6	Not Hispanic or Latino	2186-2	1163
		Malignant melanoma of skin, unspecified - Malignant neoplasms	C43.9	75-84 years	75-84	Filipino	6	Not Hispanic or Latino	2186-2	11
		Mesothelioma, unspecified - Malignant neoplasms	C45.9	85+ years	85	Filipino	6	Not Hispanic or Latino	2186-2	12
		Mesothelioma, unspecified - Malignant neoplasms	C45.9	65-74 years	65-74	Filipino	6	Not Hispanic or Latino	2186-2	10
		Peritoneum, unspecified - Malignant neoplasms	C48.2	65-74 years	65-74	Filipino	6	Not Hispanic or Latino	2186-2	12
		Peritoneum, unspecified - Malignant neoplasms	C48.2	75-84 years	75-84	Filipino	6	Not Hispanic or Latino	2186-2	12
		Connective and soft tissue of abdomen - Malignant neoplasms	C49.4	65-74 years	65-74	Filipino	6	Not Hispanic or Latino	2186-2	11
		Connective and soft tissue, unspecified - Malignant neoplasms	C49.9	85+ years	85	Filipino	6	Not Hispanic or Latino	2186-2	12
		Connective and soft tissue, unspecified - Malignant neoplasms	C49.9	35-44 years	35-44	Filipino	6	Not Hispanic or Latino	2186-2	10
		Connective and soft tissue, unspecified - Malignant neoplasms	C49.9	45-54 years	45-54	Filipino	6	Not Hispanic or Latino	2186-2	16
		Connective and soft tissue, unspecified - Malignant neoplasms	C49.9	55-64 years	55-64	Filipino	6	Not Hispanic or Latino	2186-2	36
		Connective and soft tissue, unspecified - Malignant neoplasms	C49.9	65-74 years	65-74	Filipino	6	Not Hispanic or Latino	2186-2	32
		Connective and soft tissue, unspecified - Malignant neoplasms	C49.9	75-84 years	75-84	Filipino	6	Not Hispanic or Latino	2186-2	15
		Breast, unspecified - Malignant neoplasms	C50.9	85+ years	85	Filipino	6	Not Hispanic or Latino	2186-2	166
		Breast, unspecified - Malignant neoplasms	C50.9	25-34 years	25-34	Filipino	6	Not Hispanic or Latino	2186-2	11
		Breast, unspecified - Malignant neoplasms	C50.9	35-44 years	35-44	Filipino	6	Not Hispanic or Latino	2186-2	124
		Breast, unspecified - Malignant neoplasms	C50.9	45-54 years	45-54	Filipino	6	Not Hispanic or Latino	2186-2	299
		Breast, unspecified - Malignant neoplasms	C50.9	55-64 years	55-64	Filipino	6	Not Hispanic or Latino	2186-2	448
		Breast, unspecified - Malignant neoplasms	C50.9	65-74 years	65-74	Filipino	6	Not Hispanic or Latino	2186-2	499
		Breast, unspecified - Malignant neoplasms	C50.9	75-84 years	75-84	Filipino	6	Not Hispanic or Latino	2186-2	345
		Cervix uteri, unspecified - Malignant neoplasms	C53.9	85+ years	85	Filipino	6	Not Hispanic or Latino	2186-2	14
		Cervix uteri, unspecified - Malignant neoplasms	C53.9	35-44 years	35-44	Filipino	6	Not Hispanic or Latino	2186-2	23
		Cervix uteri, unspecified - Malignant neoplasms	C53.9	45-54 years	45-54	Filipino	6	Not Hispanic or Latino	2186-2	59
		Cervix uteri, unspecified - Malignant neoplasms	C53.9	55-64 years	55-64	Filipino	6	Not Hispanic or Latino	2186-2	62
		Cervix uteri, unspecified - Malignant neoplasms	C53.9	65-74 years	65-74	Filipino	6	Not Hispanic or Latino	2186-2	36
		Cervix uteri, unspecified - Malignant neoplasms	C53.9	75-84 years	75-84	Filipino	6	Not Hispanic or Latino	2186-2	29
		Endometrium - Malignant neoplasms	C54.1	85+ years	85	Filipino	6	Not Hispanic or Latino	2186-2	18
		Endometrium - Malignant neoplasms	C54.1	35-44 years	35-44	Filipino	6	Not Hispanic or Latino	2186-2	14
		Endometrium - Malignant neoplasms	C54.1	45-54 years	45-54	Filipino	6	Not Hispanic or Latino	2186-2	29
		Endometrium - Malignant neoplasms	C54.1	55-64 years	55-64	Filipino	6	Not Hispanic or Latino	2186-2	94
		Endometrium - Malignant neoplasms	C54.1	65-74 years	65-74	Filipino	6	Not Hispanic or Latino	2186-2	100
		Endometrium - Malignant neoplasms	C54.1	75-84 years	75-84	Filipino	6	Not Hispanic or Latino	2186-2	62
		Malignant neoplasm of uterus, part unspecified	C55	85+ years	85	Filipino	6	Not Hispanic or Latino	2186-2	29
		Malignant neoplasm of uterus, part unspecified	C55	45-54 years	45-54	Filipino	6	Not Hispanic or Latino	2186-2	33
		Malignant neoplasm of uterus, part unspecified	C55	55-64 years	55-64	Filipino	6	Not Hispanic or Latino	2186-2	44
		Malignant neoplasm of uterus, part unspecified	C55	65-74 years	65-74	Filipino	6	Not Hispanic or Latino	2186-2	82
		Malignant neoplasm of uterus, part unspecified	C55	75-84 years	75-84	Filipino	6	Not Hispanic or Latino	2186-2	46
		Malignant neoplasm of ovary	C56	85+ years	85	Filipino	6	Not Hispanic or Latino	2186-2	37
		Malignant neoplasm of ovary	C56	35-44 years	35-44	Filipino	6	Not Hispanic or Latino	2186-2	19
		Malignant neoplasm of ovary	C56	45-54 years	45-54	Filipino	6	Not Hispanic or Latino	2186-2	82
		Malignant neoplasm of ovary	C56	55-64 years	55-64	Filipino	6	Not Hispanic or Latino	2186-2	148
		Malignant neoplasm of ovary	C56	65-74 years	65-74	Filipino	6	Not Hispanic or Latino	2186-2	169
		Malignant neoplasm of ovary	C56	75-84 years	75-84	Filipino	6	Not Hispanic or Latino	2186-2	90
		Fallopian tube - Malignant neoplasms	C57.0	65-74 years	65-74	Filipino	6	Not Hispanic or Latino	2186-2	11
		Malignant neoplasm of prostate	C61	85+ years	85	Filipino	6	Not Hispanic or Latino	2186-2	268
		Malignant neoplasm of prostate	C61	45-54 years	45-54	Filipino	6	Not Hispanic or Latino	2186-2	15
		Malignant neoplasm of prostate	C61	55-64 years	55-64	Filipino	6	Not Hispanic or Latino	2186-2	58
		Malignant neoplasm of prostate	C61	65-74 years	65-74	Filipino	6	Not Hispanic or Latino	2186-2	174
		Malignant neoplasm of prostate	C61	75-84 years	75-84	Filipino	6	Not Hispanic or Latino	2186-2	314
		Malignant neoplasm of kidney, except renal pelvis	C64	85+ years	85	Filipino	6	Not Hispanic or Latino	2186-2	43
		Malignant neoplasm of kidney, except renal pelvis	C64	45-54 years	45-54	Filipino	6	Not Hispanic or Latino	2186-2	23
		Malignant neoplasm of kidney, except renal pelvis	C64	55-64 years	55-64	Filipino	6	Not Hispanic or Latino	2186-2	77
		Malignant neoplasm of kidney, except renal pelvis	C64	65-74 years	65-74	Filipino	6	Not Hispanic or Latino	2186-2	102
		Malignant neoplasm of kidney, except renal pelvis	C64	75-84 years	75-84	Filipino	6	Not Hispanic or Latino	2186-2	93
		Bladder, unspecified - Malignant neoplasms	C67.9	85+ years	85	Filipino	6	Not Hispanic or Latino	2186-2	54
		Bladder, unspecified - Malignant neoplasms	C67.9	55-64 years	55-64	Filipino	6	Not Hispanic or Latino	2186-2	23
		Bladder, unspecified - Malignant neoplasms	C67.9	65-74 years	65-74	Filipino	6	Not Hispanic or Latino	2186-2	59
		Bladder, unspecified - Malignant neoplasms	C67.9	75-84 years	75-84	Filipino	6	Not Hispanic or Latino	2186-2	80
		Brain, unspecified - Malignant neoplasms	C71.9	85+ years	85	Filipino	6	Not Hispanic or Latino	2186-2	36
		Brain, unspecified - Malignant neoplasms	C71.9	25-34 years	25-34	Filipino	6	Not Hispanic or Latino	2186-2	16
		Brain, unspecified - Malignant neoplasms	C71.9	35-44 years	35-44	Filipino	6	Not Hispanic or Latino	2186-2	27
		Brain, unspecified - Malignant neoplasms	C71.9	45-54 years	45-54	Filipino	6	Not Hispanic or Latino	2186-2	37
		Brain, unspecified - Malignant neoplasms	C71.9	55-64 years	55-64	Filipino	6	Not Hispanic or Latino	2186-2	69
		Brain, unspecified - Malignant neoplasms	C71.9	65-74 years	65-74	Filipino	6	Not Hispanic or Latino	2186-2	97
		Brain, unspecified - Malignant neoplasms	C71.9	75-84 years	75-84	Filipino	6	Not Hispanic or Latino	2186-2	70
		Malignant neoplasm of thyroid gland	C73	85+ years	85	Filipino	6	Not Hispanic or Latino	2186-2	30
		Malignant neoplasm of thyroid gland	C73	45-54 years	45-54	Filipino	6	Not Hispanic or Latino	2186-2	12
		Malignant neoplasm of thyroid gland	C73	55-64 years	55-64	Filipino	6	Not Hispanic or Latino	2186-2	33
		Malignant neoplasm of thyroid gland	C73	65-74 years	65-74	Filipino	6	Not Hispanic or Latino	2186-2	54
		Malignant neoplasm of thyroid gland	C73	75-84 years	75-84	Filipino	6	Not Hispanic or Latino	2186-2	72
		Secondary malignant neoplasm of retroperitoneum and peritoneum - Malignant neoplasms	C78.6	65-74 years	65-74	Filipino	6	Not Hispanic or Latino	2186-2	11
		Secondary malignant neoplasm of liver - Malignant neoplasms	C78.7	85+ years	85	Filipino	6	Not Hispanic or Latino	2186-2	16
		Secondary malignant neoplasm of liver - Malignant neoplasms	C78.7	55-64 years	55-64	Filipino	6	Not Hispanic or Latino	2186-2	12
		Secondary malignant neoplasm of liver - Malignant neoplasms	C78.7	65-74 years	65-74	Filipino	6	Not Hispanic or Latino	2186-2	23
		Secondary malignant neoplasm of liver - Malignant neoplasms	C78.7	75-84 years	75-84	Filipino	6	Not Hispanic or Latino	2186-2	24
		Malignant neoplasm without specification of site	C80	85+ years	85	Filipino	6	Not Hispanic or Latino	2186-2	123
		Malignant neoplasm without specification of site	C80	35-44 years	35-44	Filipino	6	Not Hispanic or Latino	2186-2	20
		Malignant neoplasm without specification of site	C80	45-54 years	45-54	Filipino	6	Not Hispanic or Latino	2186-2	59
		Malignant neoplasm without specification of site	C80	55-64 years	55-64	Filipino	6	Not Hispanic or Latino	2186-2	117
		Malignant neoplasm without specification of site	C80	65-74 years	65-74	Filipino	6	Not Hispanic or Latino	2186-2	186
		Malignant neoplasm without specification of site	C80	75-84 years	75-84	Filipino	6	Not Hispanic or Latino	2186-2	207
		Non-Hodgkin lymphoma large cell (diffuse)	C83.3	85+ years	85	Filipino	6	Not Hispanic or Latino	2186-2	35
		Non-Hodgkin lymphoma large cell (diffuse)	C83.3	55-64 years	55-64	Filipino	6	Not Hispanic or Latino	2186-2	43
		Non-Hodgkin lymphoma large cell (diffuse)	C83.3	65-74 years	65-74	Filipino	6	Not Hispanic or Latino	2186-2	67
		Non-Hodgkin lymphoma large cell (diffuse)	C83.3	75-84 years	75-84	Filipino	6	Not Hispanic or Latino	2186-2	68
		Other and unspecified T-cell lymphomas - Malignant neoplasms	C84.5	55-64 years	55-64	Filipino	6	Not Hispanic or Latino	2186-2	13
		Other and unspecified T-cell lymphomas - Malignant neoplasms	C84.5	65-74 years	65-74	Filipino	6	Not Hispanic or Latino	2186-2	17
		Other and unspecified T-cell lymphomas - Malignant neoplasms	C84.5	75-84 years	75-84	Filipino	6	Not Hispanic or Latino	2186-2	12
		B-cell lymphoma, unspecified - Malignant neoplasms	C85.1	85+ years	85	Filipino	6	Not Hispanic or Latino	2186-2	30
		B-cell lymphoma, unspecified - Malignant neoplasms	C85.1	55-64 years	55-64	Filipino	6	Not Hispanic or Latino	2186-2	18
		B-cell lymphoma, unspecified - Malignant neoplasms	C85.1	65-74 years	65-74	Filipino	6	Not Hispanic or Latino	2186-2	40
		B-cell lymphoma, unspecified - Malignant neoplasms	C85.1	75-84 years	75-84	Filipino	6	Not Hispanic or Latino	2186-2	60
		Non-Hodgkin lymphoma, unspecified type	C85.9	85+ years	85	Filipino	6	Not Hispanic or Latino	2186-2	48
		Non-Hodgkin lymphoma, unspecified type	C85.9	45-54 years	45-54	Filipino	6	Not Hispanic or Latino	2186-2	16
		Non-Hodgkin lymphoma, unspecified type	C85.9	55-64 years	55-64	Filipino	6	Not Hispanic or Latino	2186-2	35
		Non-Hodgkin lymphoma, unspecified type	C85.9	65-74 years	65-74	Filipino	6	Not Hispanic or Latino	2186-2	83
		Non-Hodgkin lymphoma, unspecified type	C85.9	75-84 years	75-84	Filipino	6	Not Hispanic or Latino	2186-2	92
		Multiple myeloma - Malignant neoplasms	C90.0	85+ years	85	Filipino	6	Not Hispanic or Latino	2186-2	52
		Multiple myeloma - Malignant neoplasms	C90.0	45-54 years	45-54	Filipino	6	Not Hispanic or Latino	2186-2	14
		Multiple myeloma - Malignant neoplasms	C90.0	55-64 years	55-64	Filipino	6	Not Hispanic or Latino	2186-2	49
		Multiple myeloma - Malignant neoplasms	C90.0	65-74 years	65-74	Filipino	6	Not Hispanic or Latino	2186-2	111
		Multiple myeloma - Malignant neoplasms	C90.0	75-84 years	75-84	Filipino	6	Not Hispanic or Latino	2186-2	129
		Acute lymphoblastic leukaemia - Malignant neoplasms	C91.0	55-64 years	55-64	Filipino	6	Not Hispanic or Latino	2186-2	15
		Acute lymphoblastic leukaemia - Malignant neoplasms	C91.0	65-74 years	65-74	Filipino	6	Not Hispanic or Latino	2186-2	10
		Chronic lymphocytic leukaemia - Malignant neoplasms	C91.1	85+ years	85	Filipino	6	Not Hispanic or Latino	2186-2	14
		Chronic lymphocytic leukaemia - Malignant neoplasms	C91.1	75-84 years	75-84	Filipino	6	Not Hispanic or Latino	2186-2	10
		Acute myeloid leukaemia - Malignant neoplasms	C92.0	85+ years	85	Filipino	6	Not Hispanic or Latino	2186-2	59
		Acute myeloid leukaemia - Malignant neoplasms	C92.0	35-44 years	35-44	Filipino	6	Not Hispanic or Latino	2186-2	16
		Acute myeloid leukaemia - Malignant neoplasms	C92.0	45-54 years	45-54	Filipino	6	Not Hispanic or Latino	2186-2	25
		Acute myeloid leukaemia - Malignant neoplasms	C92.0	55-64 years	55-64	Filipino	6	Not Hispanic or Latino	2186-2	58
		Acute myeloid leukaemia - Malignant neoplasms	C92.0	65-74 years	65-74	Filipino	6	Not Hispanic or Latino	2186-2	124
		Acute myeloid leukaemia - Malignant neoplasms	C92.0	75-84 years	75-84	Filipino	6	Not Hispanic or Latino	2186-2	144
		Chronic myeloid leukaemia - Malignant neoplasms	C92.1	55-64 years	55-64	Filipino	6	Not Hispanic or Latino	2186-2	10
		Acute leukaemia of unspecified cell type - Malignant neoplasms	C95.0	75-84 years	75-84	Filipino	6	Not Hispanic or Latino	2186-2	13
		Leukaemia, unspecified - Malignant neoplasms	C95.9	65-74 years	65-74	Filipino	6	Not Hispanic or Latino	2186-2	18
		Leukaemia, unspecified - Malignant neoplasms	C95.9	75-84 years	75-84	Filipino	6	Not Hispanic or Latino	2186-2	16
		Malignant neoplasms of independent (primary) multiple sites	C97	85+ years	85	Filipino	6	Not Hispanic or Latino	2186-2	14
		Malignant neoplasms of independent (primary) multiple sites	C97	55-64 years	55-64	Filipino	6	Not Hispanic or Latino	2186-2	20
		Malignant neoplasms of independent (primary) multiple sites	C97	65-74 years	65-74	Filipino	6	Not Hispanic or Latino	2186-2	40
		Malignant neoplasms of independent (primary) multiple sites	C97	75-84 years	75-84	Filipino	6	Not Hispanic or Latino	2186-2	37
		Cerebral meninges - Benign neoplasms	D32.0	85+ years	85	Filipino	6	Not Hispanic or Latino	2186-2	12
		Meninges, unspecified - Benign neoplasms	D32.9	75-84 years	75-84	Filipino	6	Not Hispanic or Latino	2186-2	15
		Brain, unspecified - Uncertain neoplasms	D43.2	85+ years	85	Filipino	6	Not Hispanic or Latino	2186-2	12
		Brain, unspecified - Uncertain neoplasms	D43.2	75-84 years	75-84	Filipino	6	Not Hispanic or Latino	2186-2	10
		Myelodysplastic syndrome, unspecified - Uncertain neoplasms	D46.9	85+ years	85	Filipino	6	Not Hispanic or Latino	2186-2	57
		Myelodysplastic syndrome, unspecified - Uncertain neoplasms	D46.9	55-64 years	55-64	Filipino	6	Not Hispanic or Latino	2186-2	11
		Myelodysplastic syndrome, unspecified - Uncertain neoplasms	D46.9	65-74 years	65-74	Filipino	6	Not Hispanic or Latino	2186-2	33
		Myelodysplastic syndrome, unspecified - Uncertain neoplasms	D46.9	75-84 years	75-84	Filipino	6	Not Hispanic or Latino	2186-2	72
		Chronic myeloproliferative disease - Uncertain neoplasms	D47.1	85+ years	85	Filipino	6	Not Hispanic or Latino	2186-2	11
		Chronic myeloproliferative disease - Uncertain neoplasms	D47.1	65-74 years	65-74	Filipino	6	Not Hispanic or Latino	2186-2	22
		Chronic myeloproliferative disease - Uncertain neoplasms	D47.1	75-84 years	75-84	Filipino	6	Not Hispanic or Latino	2186-2	18
Hispanic or Latino
		Colon, unspecified - Malignant neoplasms	C18.9	65-74 years	65-74	Filipino	6	Hispanic or Latino	2135-2	10
		Bronchus or lung, unspecified - Malignant neoplasms	C34.9	85+ years	85	Filipino	6	Hispanic or Latino	2135-2	13
		Bronchus or lung, unspecified - Malignant neoplasms	C34.9	55-64 years	55-64	Filipino	6	Hispanic or Latino	2135-2	10
		Bronchus or lung, unspecified - Malignant neoplasms	C34.9	65-74 years	65-74	Filipino	6	Hispanic or Latino	2135-2	21
		Bronchus or lung, unspecified - Malignant neoplasms	C34.9	75-84 years	75-84	Filipino	6	Hispanic or Latino	2135-2	24
		Breast, unspecified - Malignant neoplasms	C50.9	55-64 years	55-64	Filipino	6	Hispanic or Latino	2135-2	10
Korean
Not Hispanic or Latino
		Tongue, unspecified - Malignant neoplasms	C02.9	75-84 years	75-84	Korean	8	Not Hispanic or Latino	2186-2	10
		Oesophagus, unspecified - Malignant neoplasms	C15.9	85+ years	85	Korean	8	Not Hispanic or Latino	2186-2	13
		Oesophagus, unspecified - Malignant neoplasms	C15.9	45-54 years	45-54	Korean	8	Not Hispanic or Latino	2186-2	10
		Oesophagus, unspecified - Malignant neoplasms	C15.9	55-64 years	55-64	Korean	8	Not Hispanic or Latino	2186-2	19
		Oesophagus, unspecified - Malignant neoplasms	C15.9	65-74 years	65-74	Korean	8	Not Hispanic or Latino	2186-2	37
		Oesophagus, unspecified - Malignant neoplasms	C15.9	75-84 years	75-84	Korean	8	Not Hispanic or Latino	2186-2	35
		Stomach, unspecified - Malignant neoplasms	C16.9	85+ years	85	Korean	8	Not Hispanic or Latino	2186-2	136
		Stomach, unspecified - Malignant neoplasms	C16.9	35-44 years	35-44	Korean	8	Not Hispanic or Latino	2186-2	20
		Stomach, unspecified - Malignant neoplasms	C16.9	45-54 years	45-54	Korean	8	Not Hispanic or Latino	2186-2	52
		Stomach, unspecified - Malignant neoplasms	C16.9	55-64 years	55-64	Korean	8	Not Hispanic or Latino	2186-2	149
		Stomach, unspecified - Malignant neoplasms	C16.9	65-74 years	65-74	Korean	8	Not Hispanic or Latino	2186-2	186
		Stomach, unspecified - Malignant neoplasms	C16.9	75-84 years	75-84	Korean	8	Not Hispanic or Latino	2186-2	241
		Colon, unspecified - Malignant neoplasms	C18.9	85+ years	85	Korean	8	Not Hispanic or Latino	2186-2	135
		Colon, unspecified - Malignant neoplasms	C18.9	35-44 years	35-44	Korean	8	Not Hispanic or Latino	2186-2	11
		Colon, unspecified - Malignant neoplasms	C18.9	45-54 years	45-54	Korean	8	Not Hispanic or Latino	2186-2	67
		Colon, unspecified - Malignant neoplasms	C18.9	55-64 years	55-64	Korean	8	Not Hispanic or Latino	2186-2	146
		Colon, unspecified - Malignant neoplasms	C18.9	65-74 years	65-74	Korean	8	Not Hispanic or Latino	2186-2	174
		Colon, unspecified - Malignant neoplasms	C18.9	75-84 years	75-84	Korean	8	Not Hispanic or Latino	2186-2	199
		Malignant neoplasm of rectosigmoid junction	C19	45-54 years	45-54	Korean	8	Not Hispanic or Latino	2186-2	11
		Malignant neoplasm of rectosigmoid junction	C19	55-64 years	55-64	Korean	8	Not Hispanic or Latino	2186-2	26
		Malignant neoplasm of rectosigmoid junction	C19	65-74 years	65-74	Korean	8	Not Hispanic or Latino	2186-2	21
		Malignant neoplasm of rectum	C20	85+ years	85	Korean	8	Not Hispanic or Latino	2186-2	22
		Malignant neoplasm of rectum	C20	45-54 years	45-54	Korean	8	Not Hispanic or Latino	2186-2	31
		Malignant neoplasm of rectum	C20	55-64 years	55-64	Korean	8	Not Hispanic or Latino	2186-2	30
		Malignant neoplasm of rectum	C20	65-74 years	65-74	Korean	8	Not Hispanic or Latino	2186-2	37
		Malignant neoplasm of rectum	C20	75-84 years	75-84	Korean	8	Not Hispanic or Latino	2186-2	44
		Liver cell carcinoma - Malignant neoplasms	C22.0	85+ years	85	Korean	8	Not Hispanic or Latino	2186-2	39
		Liver cell carcinoma - Malignant neoplasms	C22.0	35-44 years	35-44	Korean	8	Not Hispanic or Latino	2186-2	13
		Liver cell carcinoma - Malignant neoplasms	C22.0	45-54 years	45-54	Korean	8	Not Hispanic or Latino	2186-2	34
		Liver cell carcinoma - Malignant neoplasms	C22.0	55-64 years	55-64	Korean	8	Not Hispanic or Latino	2186-2	75
		Liver cell carcinoma - Malignant neoplasms	C22.0	65-74 years	65-74	Korean	8	Not Hispanic or Latino	2186-2	64
		Liver cell carcinoma - Malignant neoplasms	C22.0	75-84 years	75-84	Korean	8	Not Hispanic or Latino	2186-2	113
		Intrahepatic bile duct carcinoma - Malignant neoplasms	C22.1	85+ years	85	Korean	8	Not Hispanic or Latino	2186-2	58
		Intrahepatic bile duct carcinoma - Malignant neoplasms	C22.1	45-54 years	45-54	Korean	8	Not Hispanic or Latino	2186-2	10
		Intrahepatic bile duct carcinoma - Malignant neoplasms	C22.1	55-64 years	55-64	Korean	8	Not Hispanic or Latino	2186-2	35
		Intrahepatic bile duct carcinoma - Malignant neoplasms	C22.1	65-74 years	65-74	Korean	8	Not Hispanic or Latino	2186-2	92
		Intrahepatic bile duct carcinoma - Malignant neoplasms	C22.1	75-84 years	75-84	Korean	8	Not Hispanic or Latino	2186-2	115
		Liver, unspecified - Malignant neoplasms	C22.9	85+ years	85	Korean	8	Not Hispanic or Latino	2186-2	54
		Liver, unspecified - Malignant neoplasms	C22.9	45-54 years	45-54	Korean	8	Not Hispanic or Latino	2186-2	12
		Liver, unspecified - Malignant neoplasms	C22.9	55-64 years	55-64	Korean	8	Not Hispanic or Latino	2186-2	39
		Liver, unspecified - Malignant neoplasms	C22.9	65-74 years	65-74	Korean	8	Not Hispanic or Latino	2186-2	55
		Liver, unspecified - Malignant neoplasms	C22.9	75-84 years	75-84	Korean	8	Not Hispanic or Latino	2186-2	83
		Malignant neoplasm of gallbladder	C23	85+ years	85	Korean	8	Not Hispanic or Latino	2186-2	15
		Malignant neoplasm of gallbladder	C23	55-64 years	55-64	Korean	8	Not Hispanic or Latino	2186-2	13
		Malignant neoplasm of gallbladder	C23	65-74 years	65-74	Korean	8	Not Hispanic or Latino	2186-2	24
		Malignant neoplasm of gallbladder	C23	75-84 years	75-84	Korean	8	Not Hispanic or Latino	2186-2	25
		Extrahepatic bile duct - Malignant neoplasms	C24.0	85+ years	85	Korean	8	Not Hispanic or Latino	2186-2	12
		Extrahepatic bile duct - Malignant neoplasms	C24.0	75-84 years	75-84	Korean	8	Not Hispanic or Latino	2186-2	14
		Biliary tract, unspecified - Malignant neoplasms	C24.9	75-84 years	75-84	Korean	8	Not Hispanic or Latino	2186-2	14
		Pancreas, unspecified - Malignant neoplasms	C25.9	85+ years	85	Korean	8	Not Hispanic or Latino	2186-2	131
		Pancreas, unspecified - Malignant neoplasms	C25.9	35-44 years	35-44	Korean	8	Not Hispanic or Latino	2186-2	12
		Pancreas, unspecified - Malignant neoplasms	C25.9	45-54 years	45-54	Korean	8	Not Hispanic or Latino	2186-2	54
		Pancreas, unspecified - Malignant neoplasms	C25.9	55-64 years	55-64	Korean	8	Not Hispanic or Latino	2186-2	153
		Pancreas, unspecified - Malignant neoplasms	C25.9	65-74 years	65-74	Korean	8	Not Hispanic or Latino	2186-2	254
		Pancreas, unspecified - Malignant neoplasms	C25.9	75-84 years	75-84	Korean	8	Not Hispanic or Latino	2186-2	336
		Upper lobe, bronchus or lung - Malignant neoplasms	C34.1	65-74 years	65-74	Korean	8	Not Hispanic or Latino	2186-2	10
		Upper lobe, bronchus or lung - Malignant neoplasms	C34.1	75-84 years	75-84	Korean	8	Not Hispanic or Latino	2186-2	12
		Bronchus or lung, unspecified - Malignant neoplasms	C34.9	85+ years	85	Korean	8	Not Hispanic or Latino	2186-2	305
		Bronchus or lung, unspecified - Malignant neoplasms	C34.9	35-44 years	35-44	Korean	8	Not Hispanic or Latino	2186-2	13
		Bronchus or lung, unspecified - Malignant neoplasms	C34.9	45-54 years	45-54	Korean	8	Not Hispanic or Latino	2186-2	54
		Bronchus or lung, unspecified - Malignant neoplasms	C34.9	55-64 years	55-64	Korean	8	Not Hispanic or Latino	2186-2	227
		Bronchus or lung, unspecified - Malignant neoplasms	C34.9	65-74 years	65-74	Korean	8	Not Hispanic or Latino	2186-2	531
		Bronchus or lung, unspecified - Malignant neoplasms	C34.9	75-84 years	75-84	Korean	8	Not Hispanic or Latino	2186-2	666
		Breast, unspecified - Malignant neoplasms	C50.9	85+ years	85	Korean	8	Not Hispanic or Latino	2186-2	43
		Breast, unspecified - Malignant neoplasms	C50.9	35-44 years	35-44	Korean	8	Not Hispanic or Latino	2186-2	29
		Breast, unspecified - Malignant neoplasms	C50.9	45-54 years	45-54	Korean	8	Not Hispanic or Latino	2186-2	89
		Breast, unspecified - Malignant neoplasms	C50.9	55-64 years	55-64	Korean	8	Not Hispanic or Latino	2186-2	130
		Breast, unspecified - Malignant neoplasms	C50.9	65-74 years	65-74	Korean	8	Not Hispanic or Latino	2186-2	103
		Breast, unspecified - Malignant neoplasms	C50.9	75-84 years	75-84	Korean	8	Not Hispanic or Latino	2186-2	94
		Cervix uteri, unspecified - Malignant neoplasms	C53.9	45-54 years	45-54	Korean	8	Not Hispanic or Latino	2186-2	19
		Cervix uteri, unspecified - Malignant neoplasms	C53.9	55-64 years	55-64	Korean	8	Not Hispanic or Latino	2186-2	19
		Cervix uteri, unspecified - Malignant neoplasms	C53.9	65-74 years	65-74	Korean	8	Not Hispanic or Latino	2186-2	11
		Cervix uteri, unspecified - Malignant neoplasms	C53.9	75-84 years	75-84	Korean	8	Not Hispanic or Latino	2186-2	11
		Endometrium - Malignant neoplasms	C54.1	45-54 years	45-54	Korean	8	Not Hispanic or Latino	2186-2	11
		Endometrium - Malignant neoplasms	C54.1	55-64 years	55-64	Korean	8	Not Hispanic or Latino	2186-2	17
		Endometrium - Malignant neoplasms	C54.1	65-74 years	65-74	Korean	8	Not Hispanic or Latino	2186-2	26
		Endometrium - Malignant neoplasms	C54.1	75-84 years	75-84	Korean	8	Not Hispanic or Latino	2186-2	12
		Malignant neoplasm of uterus, part unspecified	C55	55-64 years	55-64	Korean	8	Not Hispanic or Latino	2186-2	11
		Malignant neoplasm of uterus, part unspecified	C55	65-74 years	65-74	Korean	8	Not Hispanic or Latino	2186-2	20
		Malignant neoplasm of uterus, part unspecified	C55	75-84 years	75-84	Korean	8	Not Hispanic or Latino	2186-2	12
		Malignant neoplasm of ovary	C56	85+ years	85	Korean	8	Not Hispanic or Latino	2186-2	22
		Malignant neoplasm of ovary	C56	35-44 years	35-44	Korean	8	Not Hispanic or Latino	2186-2	12
		Malignant neoplasm of ovary	C56	45-54 years	45-54	Korean	8	Not Hispanic or Latino	2186-2	40
		Malignant neoplasm of ovary	C56	55-64 years	55-64	Korean	8	Not Hispanic or Latino	2186-2	65
		Malignant neoplasm of ovary	C56	65-74 years	65-74	Korean	8	Not Hispanic or Latino	2186-2	59
		Malignant neoplasm of ovary	C56	75-84 years	75-84	Korean	8	Not Hispanic or Latino	2186-2	58
		Malignant neoplasm of prostate	C61	85+ years	85	Korean	8	Not Hispanic or Latino	2186-2	93
		Malignant neoplasm of prostate	C61	65-74 years	65-74	Korean	8	Not Hispanic or Latino	2186-2	43
		Malignant neoplasm of prostate	C61	75-84 years	75-84	Korean	8	Not Hispanic or Latino	2186-2	89
		Malignant neoplasm of kidney, except renal pelvis	C64	85+ years	85	Korean	8	Not Hispanic or Latino	2186-2	26
		Malignant neoplasm of kidney, except renal pelvis	C64	45-54 years	45-54	Korean	8	Not Hispanic or Latino	2186-2	13
		Malignant neoplasm of kidney, except renal pelvis	C64	55-64 years	55-64	Korean	8	Not Hispanic or Latino	2186-2	27
		Malignant neoplasm of kidney, except renal pelvis	C64	65-74 years	65-74	Korean	8	Not Hispanic or Latino	2186-2	34
		Malignant neoplasm of kidney, except renal pelvis	C64	75-84 years	75-84	Korean	8	Not Hispanic or Latino	2186-2	50
		Bladder, unspecified - Malignant neoplasms	C67.9	85+ years	85	Korean	8	Not Hispanic or Latino	2186-2	76
		Bladder, unspecified - Malignant neoplasms	C67.9	55-64 years	55-64	Korean	8	Not Hispanic or Latino	2186-2	15
		Bladder, unspecified - Malignant neoplasms	C67.9	65-74 years	65-74	Korean	8	Not Hispanic or Latino	2186-2	43
		Bladder, unspecified - Malignant neoplasms	C67.9	75-84 years	75-84	Korean	8	Not Hispanic or Latino	2186-2	84
		Brain, unspecified - Malignant neoplasms	C71.9	85+ years	85	Korean	8	Not Hispanic or Latino	2186-2	13
		Brain, unspecified - Malignant neoplasms	C71.9	45-54 years	45-54	Korean	8	Not Hispanic or Latino	2186-2	14
		Brain, unspecified - Malignant neoplasms	C71.9	55-64 years	55-64	Korean	8	Not Hispanic or Latino	2186-2	37
		Brain, unspecified - Malignant neoplasms	C71.9	65-74 years	65-74	Korean	8	Not Hispanic or Latino	2186-2	23
		Brain, unspecified - Malignant neoplasms	C71.9	75-84 years	75-84	Korean	8	Not Hispanic or Latino	2186-2	29
		Malignant neoplasm of thyroid gland	C73	85+ years	85	Korean	8	Not Hispanic or Latino	2186-2	14
		Malignant neoplasm of thyroid gland	C73	75-84 years	75-84	Korean	8	Not Hispanic or Latino	2186-2	14
		Secondary malignant neoplasm of liver - Malignant neoplasms	C78.7	75-84 years	75-84	Korean	8	Not Hispanic or Latino	2186-2	11
		Secondary malignant neoplasm of other specified sites - Malignant neoplasms	C79.8	65-74 years	65-74	Korean	8	Not Hispanic or Latino	2186-2	10
		Malignant neoplasm without specification of site	C80	85+ years	85	Korean	8	Not Hispanic or Latino	2186-2	71
		Malignant neoplasm without specification of site	C80	45-54 years	45-54	Korean	8	Not Hispanic or Latino	2186-2	29
		Malignant neoplasm without specification of site	C80	55-64 years	55-64	Korean	8	Not Hispanic or Latino	2186-2	52
		Malignant neoplasm without specification of site	C80	65-74 years	65-74	Korean	8	Not Hispanic or Latino	2186-2	79
		Malignant neoplasm without specification of site	C80	75-84 years	75-84	Korean	8	Not Hispanic or Latino	2186-2	110
		Non-Hodgkin lymphoma large cell (diffuse)	C83.3	85+ years	85	Korean	8	Not Hispanic or Latino	2186-2	16
		Non-Hodgkin lymphoma large cell (diffuse)	C83.3	55-64 years	55-64	Korean	8	Not Hispanic or Latino	2186-2	11
		Non-Hodgkin lymphoma large cell (diffuse)	C83.3	65-74 years	65-74	Korean	8	Not Hispanic or Latino	2186-2	21
		Non-Hodgkin lymphoma large cell (diffuse)	C83.3	75-84 years	75-84	Korean	8	Not Hispanic or Latino	2186-2	20
		B-cell lymphoma, unspecified - Malignant neoplasms	C85.1	85+ years	85	Korean	8	Not Hispanic or Latino	2186-2	12
		B-cell lymphoma, unspecified - Malignant neoplasms	C85.1	65-74 years	65-74	Korean	8	Not Hispanic or Latino	2186-2	12
		B-cell lymphoma, unspecified - Malignant neoplasms	C85.1	75-84 years	75-84	Korean	8	Not Hispanic or Latino	2186-2	16
		Non-Hodgkin lymphoma, unspecified type	C85.9	85+ years	85	Korean	8	Not Hispanic or Latino	2186-2	18
		Non-Hodgkin lymphoma, unspecified type	C85.9	55-64 years	55-64	Korean	8	Not Hispanic or Latino	2186-2	24
		Non-Hodgkin lymphoma, unspecified type	C85.9	65-74 years	65-74	Korean	8	Not Hispanic or Latino	2186-2	13
		Non-Hodgkin lymphoma, unspecified type	C85.9	75-84 years	75-84	Korean	8	Not Hispanic or Latino	2186-2	36
		Multiple myeloma - Malignant neoplasms	C90.0	85+ years	85	Korean	8	Not Hispanic or Latino	2186-2	24
		Multiple myeloma - Malignant neoplasms	C90.0	55-64 years	55-64	Korean	8	Not Hispanic or Latino	2186-2	15
		Multiple myeloma - Malignant neoplasms	C90.0	65-74 years	65-74	Korean	8	Not Hispanic or Latino	2186-2	26
		Multiple myeloma - Malignant neoplasms	C90.0	75-84 years	75-84	Korean	8	Not Hispanic or Latino	2186-2	47
		Acute myeloid leukaemia - Malignant neoplasms	C92.0	85+ years	85	Korean	8	Not Hispanic or Latino	2186-2	10
		Acute myeloid leukaemia - Malignant neoplasms	C92.0	45-54 years	45-54	Korean	8	Not Hispanic or Latino	2186-2	15
		Acute myeloid leukaemia - Malignant neoplasms	C92.0	55-64 years	55-64	Korean	8	Not Hispanic or Latino	2186-2	18
		Acute myeloid leukaemia - Malignant neoplasms	C92.0	65-74 years	65-74	Korean	8	Not Hispanic or Latino	2186-2	28
		Acute myeloid leukaemia - Malignant neoplasms	C92.0	75-84 years	75-84	Korean	8	Not Hispanic or Latino	2186-2	48
		Malignant neoplasms of independent (primary) multiple sites	C97	85+ years	85	Korean	8	Not Hispanic or Latino	2186-2	13
		Malignant neoplasms of independent (primary) multiple sites	C97	55-64 years	55-64	Korean	8	Not Hispanic or Latino	2186-2	12
		Malignant neoplasms of independent (primary) multiple sites	C97	65-74 years	65-74	Korean	8	Not Hispanic or Latino	2186-2	13
		Malignant neoplasms of independent (primary) multiple sites	C97	75-84 years	75-84	Korean	8	Not Hispanic or Latino	2186-2	12
		Myelodysplastic syndrome, unspecified - Uncertain neoplasms	D46.9	85+ years	85	Korean	8	Not Hispanic or Latino	2186-2	28
		Myelodysplastic syndrome, unspecified - Uncertain neoplasms	D46.9	65-74 years	65-74	Korean	8	Not Hispanic or Latino	2186-2	11
		Myelodysplastic syndrome, unspecified - Uncertain neoplasms	D46.9	75-84 years	75-84	Korean	8	Not Hispanic or Latino	2186-2	28
Japanese
Not Hispanic or Latino
		Tongue, unspecified - Malignant neoplasms	C02.9	85+ years	85	Japanese	7	Not Hispanic or Latino	2186-2	12
		Oesophagus, unspecified - Malignant neoplasms	C15.9	85+ years	85	Japanese	7	Not Hispanic or Latino	2186-2	38
		Oesophagus, unspecified - Malignant neoplasms	C15.9	55-64 years	55-64	Japanese	7	Not Hispanic or Latino	2186-2	34
		Oesophagus, unspecified - Malignant neoplasms	C15.9	65-74 years	65-74	Japanese	7	Not Hispanic or Latino	2186-2	60
		Oesophagus, unspecified - Malignant neoplasms	C15.9	75-84 years	75-84	Japanese	7	Not Hispanic or Latino	2186-2	56
		Cardia - Malignant neoplasms	C16.0	85+ years	85	Japanese	7	Not Hispanic or Latino	2186-2	10
		Stomach, unspecified - Malignant neoplasms	C16.9	85+ years	85	Japanese	7	Not Hispanic or Latino	2186-2	162
		Stomach, unspecified - Malignant neoplasms	C16.9	45-54 years	45-54	Japanese	7	Not Hispanic or Latino	2186-2	14
		Stomach, unspecified - Malignant neoplasms	C16.9	55-64 years	55-64	Japanese	7	Not Hispanic or Latino	2186-2	29
		Stomach, unspecified - Malignant neoplasms	C16.9	65-74 years	65-74	Japanese	7	Not Hispanic or Latino	2186-2	74
		Stomach, unspecified - Malignant neoplasms	C16.9	75-84 years	75-84	Japanese	7	Not Hispanic or Latino	2186-2	90
		Duodenum - Malignant neoplasms	C17.0	85+ years	85	Japanese	7	Not Hispanic or Latino	2186-2	11
		Colon, unspecified - Malignant neoplasms	C18.9	85+ years	85	Japanese	7	Not Hispanic or Latino	2186-2	285
		Colon, unspecified - Malignant neoplasms	C18.9	45-54 years	45-54	Japanese	7	Not Hispanic or Latino	2186-2	30
		Colon, unspecified - Malignant neoplasms	C18.9	55-64 years	55-64	Japanese	7	Not Hispanic or Latino	2186-2	77
		Colon, unspecified - Malignant neoplasms	C18.9	65-74 years	65-74	Japanese	7	Not Hispanic or Latino	2186-2	106
		Colon, unspecified - Malignant neoplasms	C18.9	75-84 years	75-84	Japanese	7	Not Hispanic or Latino	2186-2	121
		Malignant neoplasm of rectosigmoid junction	C19	85+ years	85	Japanese	7	Not Hispanic or Latino	2186-2	18
		Malignant neoplasm of rectosigmoid junction	C19	55-64 years	55-64	Japanese	7	Not Hispanic or Latino	2186-2	10
		Malignant neoplasm of rectosigmoid junction	C19	65-74 years	65-74	Japanese	7	Not Hispanic or Latino	2186-2	20
		Malignant neoplasm of rectosigmoid junction	C19	75-84 years	75-84	Japanese	7	Not Hispanic or Latino	2186-2	10
		Malignant neoplasm of rectum	C20	85+ years	85	Japanese	7	Not Hispanic or Latino	2186-2	42
		Malignant neoplasm of rectum	C20	55-64 years	55-64	Japanese	7	Not Hispanic or Latino	2186-2	25
		Malignant neoplasm of rectum	C20	65-74 years	65-74	Japanese	7	Not Hispanic or Latino	2186-2	33
		Malignant neoplasm of rectum	C20	75-84 years	75-84	Japanese	7	Not Hispanic or Latino	2186-2	32
		Liver cell carcinoma - Malignant neoplasms	C22.0	85+ years	85	Japanese	7	Not Hispanic or Latino	2186-2	69
		Liver cell carcinoma - Malignant neoplasms	C22.0	55-64 years	55-64	Japanese	7	Not Hispanic or Latino	2186-2	25
		Liver cell carcinoma - Malignant neoplasms	C22.0	65-74 years	65-74	Japanese	7	Not Hispanic or Latino	2186-2	53
		Liver cell carcinoma - Malignant neoplasms	C22.0	75-84 years	75-84	Japanese	7	Not Hispanic or Latino	2186-2	82
		Intrahepatic bile duct carcinoma - Malignant neoplasms	C22.1	85+ years	85	Japanese	7	Not Hispanic or Latino	2186-2	54
		Intrahepatic bile duct carcinoma - Malignant neoplasms	C22.1	55-64 years	55-64	Japanese	7	Not Hispanic or Latino	2186-2	21
		Intrahepatic bile duct carcinoma - Malignant neoplasms	C22.1	65-74 years	65-74	Japanese	7	Not Hispanic or Latino	2186-2	40
		Intrahepatic bile duct carcinoma - Malignant neoplasms	C22.1	75-84 years	75-84	Japanese	7	Not Hispanic or Latino	2186-2	46
		Liver, unspecified - Malignant neoplasms	C22.9	85+ years	85	Japanese	7	Not Hispanic or Latino	2186-2	56
		Liver, unspecified - Malignant neoplasms	C22.9	65-74 years	65-74	Japanese	7	Not Hispanic or Latino	2186-2	34
		Liver, unspecified - Malignant neoplasms	C22.9	75-84 years	75-84	Japanese	7	Not Hispanic or Latino	2186-2	33
		Malignant neoplasm of gallbladder	C23	85+ years	85	Japanese	7	Not Hispanic or Latino	2186-2	13
		Malignant neoplasm of gallbladder	C23	65-74 years	65-74	Japanese	7	Not Hispanic or Latino	2186-2	11
		Malignant neoplasm of gallbladder	C23	75-84 years	75-84	Japanese	7	Not Hispanic or Latino	2186-2	16
		Pancreas, unspecified - Malignant neoplasms	C25.9	85+ years	85	Japanese	7	Not Hispanic or Latino	2186-2	305
		Pancreas, unspecified - Malignant neoplasms	C25.9	45-54 years	45-54	Japanese	7	Not Hispanic or Latino	2186-2	25
		Pancreas, unspecified - Malignant neoplasms	C25.9	55-64 years	55-64	Japanese	7	Not Hispanic or Latino	2186-2	108
		Pancreas, unspecified - Malignant neoplasms	C25.9	65-74 years	65-74	Japanese	7	Not Hispanic or Latino	2186-2	208
		Pancreas, unspecified - Malignant neoplasms	C25.9	75-84 years	75-84	Japanese	7	Not Hispanic or Latino	2186-2	252
		Ill-defined sites within the digestive system - Malignant neoplasms	C26.9	85+ years	85	Japanese	7	Not Hispanic or Latino	2186-2	17
		Ill-defined sites within the digestive system - Malignant neoplasms	C26.9	65-74 years	65-74	Japanese	7	Not Hispanic or Latino	2186-2	15
		Ill-defined sites within the digestive system - Malignant neoplasms	C26.9	75-84 years	75-84	Japanese	7	Not Hispanic or Latino	2186-2	14
		Upper lobe, bronchus or lung - Malignant neoplasms	C34.1	85+ years	85	Japanese	7	Not Hispanic or Latino	2186-2	14
		Upper lobe, bronchus or lung - Malignant neoplasms	C34.1	75-84 years	75-84	Japanese	7	Not Hispanic or Latino	2186-2	10
		Bronchus or lung, unspecified - Malignant neoplasms	C34.9	85+ years	85	Japanese	7	Not Hispanic or Latino	2186-2	648
		Bronchus or lung, unspecified - Malignant neoplasms	C34.9	45-54 years	45-54	Japanese	7	Not Hispanic or Latino	2186-2	16
		Bronchus or lung, unspecified - Malignant neoplasms	C34.9	55-64 years	55-64	Japanese	7	Not Hispanic or Latino	2186-2	106
		Bronchus or lung, unspecified - Malignant neoplasms	C34.9	65-74 years	65-74	Japanese	7	Not Hispanic or Latino	2186-2	348
		Bronchus or lung, unspecified - Malignant neoplasms	C34.9	75-84 years	75-84	Japanese	7	Not Hispanic or Latino	2186-2	450
		Connective and soft tissue, unspecified - Malignant neoplasms	C49.9	85+ years	85	Japanese	7	Not Hispanic or Latino	2186-2	12
		Connective and soft tissue, unspecified - Malignant neoplasms	C49.9	65-74 years	65-74	Japanese	7	Not Hispanic or Latino	2186-2	12
		Breast, unspecified - Malignant neoplasms	C50.9	85+ years	85	Japanese	7	Not Hispanic or Latino	2186-2	230
		Breast, unspecified - Malignant neoplasms	C50.9	35-44 years	35-44	Japanese	7	Not Hispanic or Latino	2186-2	17
		Breast, unspecified - Malignant neoplasms	C50.9	45-54 years	45-54	Japanese	7	Not Hispanic or Latino	2186-2	37
		Breast, unspecified - Malignant neoplasms	C50.9	55-64 years	55-64	Japanese	7	Not Hispanic or Latino	2186-2	91
		Breast, unspecified - Malignant neoplasms	C50.9	65-74 years	65-74	Japanese	7	Not Hispanic or Latino	2186-2	128
		Breast, unspecified - Malignant neoplasms	C50.9	75-84 years	75-84	Japanese	7	Not Hispanic or Latino	2186-2	112
		Cervix uteri, unspecified - Malignant neoplasms	C53.9	45-54 years	45-54	Japanese	7	Not Hispanic or Latino	2186-2	10
		Cervix uteri, unspecified - Malignant neoplasms	C53.9	55-64 years	55-64	Japanese	7	Not Hispanic or Latino	2186-2	15
		Cervix uteri, unspecified - Malignant neoplasms	C53.9	75-84 years	75-84	Japanese	7	Not Hispanic or Latino	2186-2	10
		Endometrium - Malignant neoplasms	C54.1	85+ years	85	Japanese	7	Not Hispanic or Latino	2186-2	27
		Endometrium - Malignant neoplasms	C54.1	55-64 years	55-64	Japanese	7	Not Hispanic or Latino	2186-2	26
		Endometrium - Malignant neoplasms	C54.1	65-74 years	65-74	Japanese	7	Not Hispanic or Latino	2186-2	27
		Endometrium - Malignant neoplasms	C54.1	75-84 years	75-84	Japanese	7	Not Hispanic or Latino	2186-2	26
		Malignant neoplasm of uterus, part unspecified	C55	85+ years	85	Japanese	7	Not Hispanic or Latino	2186-2	13
		Malignant neoplasm of uterus, part unspecified	C55	65-74 years	65-74	Japanese	7	Not Hispanic or Latino	2186-2	14
		Malignant neoplasm of uterus, part unspecified	C55	75-84 years	75-84	Japanese	7	Not Hispanic or Latino	2186-2	16
		Malignant neoplasm of ovary	C56	85+ years	85	Japanese	7	Not Hispanic or Latino	2186-2	45
		Malignant neoplasm of ovary	C56	45-54 years	45-54	Japanese	7	Not Hispanic or Latino	2186-2	15
		Malignant neoplasm of ovary	C56	55-64 years	55-64	Japanese	7	Not Hispanic or Latino	2186-2	39
		Malignant neoplasm of ovary	C56	65-74 years	65-74	Japanese	7	Not Hispanic or Latino	2186-2	38
		Malignant neoplasm of ovary	C56	75-84 years	75-84	Japanese	7	Not Hispanic or Latino	2186-2	46
		Malignant neoplasm of prostate	C61	85+ years	85	Japanese	7	Not Hispanic or Latino	2186-2	225
		Malignant neoplasm of prostate	C61	55-64 years	55-64	Japanese	7	Not Hispanic or Latino	2186-2	13
		Malignant neoplasm of prostate	C61	65-74 years	65-74	Japanese	7	Not Hispanic or Latino	2186-2	52
		Malignant neoplasm of prostate	C61	75-84 years	75-84	Japanese	7	Not Hispanic or Latino	2186-2	89
		Malignant neoplasm of kidney, except renal pelvis	C64	85+ years	85	Japanese	7	Not Hispanic or Latino	2186-2	51
		Malignant neoplasm of kidney, except renal pelvis	C64	55-64 years	55-64	Japanese	7	Not Hispanic or Latino	2186-2	25
		Malignant neoplasm of kidney, except renal pelvis	C64	65-74 years	65-74	Japanese	7	Not Hispanic or Latino	2186-2	40
		Malignant neoplasm of kidney, except renal pelvis	C64	75-84 years	75-84	Japanese	7	Not Hispanic or Latino	2186-2	53
		Bladder, unspecified - Malignant neoplasms	C67.9	85+ years	85	Japanese	7	Not Hispanic or Latino	2186-2	125
		Bladder, unspecified - Malignant neoplasms	C67.9	55-64 years	55-64	Japanese	7	Not Hispanic or Latino	2186-2	13
		Bladder, unspecified - Malignant neoplasms	C67.9	65-74 years	65-74	Japanese	7	Not Hispanic or Latino	2186-2	31
		Bladder, unspecified - Malignant neoplasms	C67.9	75-84 years	75-84	Japanese	7	Not Hispanic or Latino	2186-2	50
		Brain, unspecified - Malignant neoplasms	C71.9	85+ years	85	Japanese	7	Not Hispanic or Latino	2186-2	29
		Brain, unspecified - Malignant neoplasms	C71.9	55-64 years	55-64	Japanese	7	Not Hispanic or Latino	2186-2	21
		Brain, unspecified - Malignant neoplasms	C71.9	65-74 years	65-74	Japanese	7	Not Hispanic or Latino	2186-2	21
		Brain, unspecified - Malignant neoplasms	C71.9	75-84 years	75-84	Japanese	7	Not Hispanic or Latino	2186-2	19
		Malignant neoplasm of thyroid gland	C73	85+ years	85	Japanese	7	Not Hispanic or Latino	2186-2	18
		Malignant neoplasm of thyroid gland	C73	65-74 years	65-74	Japanese	7	Not Hispanic or Latino	2186-2	13
		Abdomen - Malignant neoplasms	C76.2	85+ years	85	Japanese	7	Not Hispanic or Latino	2186-2	10
		Secondary malignant neoplasm of liver - Malignant neoplasms	C78.7	85+ years	85	Japanese	7	Not Hispanic or Latino	2186-2	17
		Malignant neoplasm without specification of site	C80	85+ years	85	Japanese	7	Not Hispanic or Latino	2186-2	162
		Malignant neoplasm without specification of site	C80	55-64 years	55-64	Japanese	7	Not Hispanic or Latino	2186-2	37
		Malignant neoplasm without specification of site	C80	65-74 years	65-74	Japanese	7	Not Hispanic or Latino	2186-2	84
		Malignant neoplasm without specification of site	C80	75-84 years	75-84	Japanese	7	Not Hispanic or Latino	2186-2	109
		Non-Hodgkin lymphoma large cell (diffuse)	C83.3	85+ years	85	Japanese	7	Not Hispanic or Latino	2186-2	44
		Non-Hodgkin lymphoma large cell (diffuse)	C83.3	65-74 years	65-74	Japanese	7	Not Hispanic or Latino	2186-2	22
		Non-Hodgkin lymphoma large cell (diffuse)	C83.3	75-84 years	75-84	Japanese	7	Not Hispanic or Latino	2186-2	25
		B-cell lymphoma, unspecified - Malignant neoplasms	C85.1	85+ years	85	Japanese	7	Not Hispanic or Latino	2186-2	43
		B-cell lymphoma, unspecified - Malignant neoplasms	C85.1	65-74 years	65-74	Japanese	7	Not Hispanic or Latino	2186-2	17
		B-cell lymphoma, unspecified - Malignant neoplasms	C85.1	75-84 years	75-84	Japanese	7	Not Hispanic or Latino	2186-2	17
		Non-Hodgkin lymphoma, unspecified type	C85.9	85+ years	85	Japanese	7	Not Hispanic or Latino	2186-2	53
		Non-Hodgkin lymphoma, unspecified type	C85.9	55-64 years	55-64	Japanese	7	Not Hispanic or Latino	2186-2	12
		Non-Hodgkin lymphoma, unspecified type	C85.9	65-74 years	65-74	Japanese	7	Not Hispanic or Latino	2186-2	21
		Non-Hodgkin lymphoma, unspecified type	C85.9	75-84 years	75-84	Japanese	7	Not Hispanic or Latino	2186-2	40
		Multiple myeloma - Malignant neoplasms	C90.0	85+ years	85	Japanese	7	Not Hispanic or Latino	2186-2	43
		Multiple myeloma - Malignant neoplasms	C90.0	65-74 years	65-74	Japanese	7	Not Hispanic or Latino	2186-2	14
		Multiple myeloma - Malignant neoplasms	C90.0	75-84 years	75-84	Japanese	7	Not Hispanic or Latino	2186-2	20
		Acute myeloid leukaemia - Malignant neoplasms	C92.0	85+ years	85	Japanese	7	Not Hispanic or Latino	2186-2	37
		Acute myeloid leukaemia - Malignant neoplasms	C92.0	55-64 years	55-64	Japanese	7	Not Hispanic or Latino	2186-2	11
		Acute myeloid leukaemia - Malignant neoplasms	C92.0	65-74 years	65-74	Japanese	7	Not Hispanic or Latino	2186-2	37
		Acute myeloid leukaemia - Malignant neoplasms	C92.0	75-84 years	75-84	Japanese	7	Not Hispanic or Latino	2186-2	41
		Malignant neoplasms of independent (primary) multiple sites	C97	85+ years	85	Japanese	7	Not Hispanic or Latino	2186-2	26
		Malignant neoplasms of independent (primary) multiple sites	C97	65-74 years	65-74	Japanese	7	Not Hispanic or Latino	2186-2	13
		Malignant neoplasms of independent (primary) multiple sites	C97	75-84 years	75-84	Japanese	7	Not Hispanic or Latino	2186-2	21
		Myelodysplastic syndrome, unspecified - Uncertain neoplasms	D46.9	85+ years	85	Japanese	7	Not Hispanic or Latino	2186-2	81
		Myelodysplastic syndrome, unspecified - Uncertain neoplasms	D46.9	65-74 years	65-74	Japanese	7	Not Hispanic or Latino	2186-2	11
		Myelodysplastic syndrome, unspecified - Uncertain neoplasms	D46.9	75-84 years	75-84	Japanese	7	Not Hispanic or Latino	2186-2	19
		Chronic myeloproliferative disease - Uncertain neoplasms	D47.1	85+ years	85	Japanese	7	Not Hispanic or Latino	2186-2	15
Vietnamese
Not Hispanic or Latino
		Nasopharynx, unspecified - Malignant neoplasms	C11.9	45-54 years	45-54	Vietnamese	9	Not Hispanic or Latino	2186-2	18
		Nasopharynx, unspecified - Malignant neoplasms	C11.9	55-64 years	55-64	Vietnamese	9	Not Hispanic or Latino	2186-2	33
		Nasopharynx, unspecified - Malignant neoplasms	C11.9	65-74 years	65-74	Vietnamese	9	Not Hispanic or Latino	2186-2	24
		Oesophagus, unspecified - Malignant neoplasms	C15.9	85+ years	85	Vietnamese	9	Not Hispanic or Latino	2186-2	14
		Oesophagus, unspecified - Malignant neoplasms	C15.9	45-54 years	45-54	Vietnamese	9	Not Hispanic or Latino	2186-2	22
		Oesophagus, unspecified - Malignant neoplasms	C15.9	55-64 years	55-64	Vietnamese	9	Not Hispanic or Latino	2186-2	60
		Oesophagus, unspecified - Malignant neoplasms	C15.9	65-74 years	65-74	Vietnamese	9	Not Hispanic or Latino	2186-2	57
		Oesophagus, unspecified - Malignant neoplasms	C15.9	75-84 years	75-84	Vietnamese	9	Not Hispanic or Latino	2186-2	20
		Stomach, unspecified - Malignant neoplasms	C16.9	85+ years	85	Vietnamese	9	Not Hispanic or Latino	2186-2	54
		Stomach, unspecified - Malignant neoplasms	C16.9	35-44 years	35-44	Vietnamese	9	Not Hispanic or Latino	2186-2	21
		Stomach, unspecified - Malignant neoplasms	C16.9	45-54 years	45-54	Vietnamese	9	Not Hispanic or Latino	2186-2	62
		Stomach, unspecified - Malignant neoplasms	C16.9	55-64 years	55-64	Vietnamese	9	Not Hispanic or Latino	2186-2	90
		Stomach, unspecified - Malignant neoplasms	C16.9	65-74 years	65-74	Vietnamese	9	Not Hispanic or Latino	2186-2	132
		Stomach, unspecified - Malignant neoplasms	C16.9	75-84 years	75-84	Vietnamese	9	Not Hispanic or Latino	2186-2	83
		Colon, unspecified - Malignant neoplasms	C18.9	85+ years	85	Vietnamese	9	Not Hispanic or Latino	2186-2	92
		Colon, unspecified - Malignant neoplasms	C18.9	35-44 years	35-44	Vietnamese	9	Not Hispanic or Latino	2186-2	20
		Colon, unspecified - Malignant neoplasms	C18.9	45-54 years	45-54	Vietnamese	9	Not Hispanic or Latino	2186-2	114
		Colon, unspecified - Malignant neoplasms	C18.9	55-64 years	55-64	Vietnamese	9	Not Hispanic or Latino	2186-2	164
		Colon, unspecified - Malignant neoplasms	C18.9	65-74 years	65-74	Vietnamese	9	Not Hispanic or Latino	2186-2	156
		Colon, unspecified - Malignant neoplasms	C18.9	75-84 years	75-84	Vietnamese	9	Not Hispanic or Latino	2186-2	139
		Malignant neoplasm of rectosigmoid junction	C19	45-54 years	45-54	Vietnamese	9	Not Hispanic or Latino	2186-2	22
		Malignant neoplasm of rectosigmoid junction	C19	55-64 years	55-64	Vietnamese	9	Not Hispanic or Latino	2186-2	18
		Malignant neoplasm of rectosigmoid junction	C19	65-74 years	65-74	Vietnamese	9	Not Hispanic or Latino	2186-2	22
		Malignant neoplasm of rectosigmoid junction	C19	75-84 years	75-84	Vietnamese	9	Not Hispanic or Latino	2186-2	11
		Malignant neoplasm of rectum	C20	85+ years	85	Vietnamese	9	Not Hispanic or Latino	2186-2	22
		Malignant neoplasm of rectum	C20	35-44 years	35-44	Vietnamese	9	Not Hispanic or Latino	2186-2	11
		Malignant neoplasm of rectum	C20	45-54 years	45-54	Vietnamese	9	Not Hispanic or Latino	2186-2	36
		Malignant neoplasm of rectum	C20	55-64 years	55-64	Vietnamese	9	Not Hispanic or Latino	2186-2	53
		Malignant neoplasm of rectum	C20	65-74 years	65-74	Vietnamese	9	Not Hispanic or Latino	2186-2	40
		Malignant neoplasm of rectum	C20	75-84 years	75-84	Vietnamese	9	Not Hispanic or Latino	2186-2	32
		Liver cell carcinoma - Malignant neoplasms	C22.0	85+ years	85	Vietnamese	9	Not Hispanic or Latino	2186-2	48
		Liver cell carcinoma - Malignant neoplasms	C22.0	35-44 years	35-44	Vietnamese	9	Not Hispanic or Latino	2186-2	20
		Liver cell carcinoma - Malignant neoplasms	C22.0	45-54 years	45-54	Vietnamese	9	Not Hispanic or Latino	2186-2	72
		Liver cell carcinoma - Malignant neoplasms	C22.0	55-64 years	55-64	Vietnamese	9	Not Hispanic or Latino	2186-2	233
		Liver cell carcinoma - Malignant neoplasms	C22.0	65-74 years	65-74	Vietnamese	9	Not Hispanic or Latino	2186-2	294
		Liver cell carcinoma - Malignant neoplasms	C22.0	75-84 years	75-84	Vietnamese	9	Not Hispanic or Latino	2186-2	171
		Intrahepatic bile duct carcinoma - Malignant neoplasms	C22.1	85+ years	85	Vietnamese	9	Not Hispanic or Latino	2186-2	29
		Intrahepatic bile duct carcinoma - Malignant neoplasms	C22.1	45-54 years	45-54	Vietnamese	9	Not Hispanic or Latino	2186-2	26
		Intrahepatic bile duct carcinoma - Malignant neoplasms	C22.1	55-64 years	55-64	Vietnamese	9	Not Hispanic or Latino	2186-2	53
		Intrahepatic bile duct carcinoma - Malignant neoplasms	C22.1	65-74 years	65-74	Vietnamese	9	Not Hispanic or Latino	2186-2	67
		Intrahepatic bile duct carcinoma - Malignant neoplasms	C22.1	75-84 years	75-84	Vietnamese	9	Not Hispanic or Latino	2186-2	55
		Liver, unspecified - Malignant neoplasms	C22.9	85+ years	85	Vietnamese	9	Not Hispanic or Latino	2186-2	56
		Liver, unspecified - Malignant neoplasms	C22.9	45-54 years	45-54	Vietnamese	9	Not Hispanic or Latino	2186-2	32
		Liver, unspecified - Malignant neoplasms	C22.9	55-64 years	55-64	Vietnamese	9	Not Hispanic or Latino	2186-2	108
		Liver, unspecified - Malignant neoplasms	C22.9	65-74 years	65-74	Vietnamese	9	Not Hispanic or Latino	2186-2	155
		Liver, unspecified - Malignant neoplasms	C22.9	75-84 years	75-84	Vietnamese	9	Not Hispanic or Latino	2186-2	120
		Malignant neoplasm of gallbladder	C23	85+ years	85	Vietnamese	9	Not Hispanic or Latino	2186-2	13
		Malignant neoplasm of gallbladder	C23	65-74 years	65-74	Vietnamese	9	Not Hispanic or Latino	2186-2	15
		Malignant neoplasm of gallbladder	C23	75-84 years	75-84	Vietnamese	9	Not Hispanic or Latino	2186-2	20
		Pancreas, unspecified - Malignant neoplasms	C25.9	85+ years	85	Vietnamese	9	Not Hispanic or Latino	2186-2	70
		Pancreas, unspecified - Malignant neoplasms	C25.9	45-54 years	45-54	Vietnamese	9	Not Hispanic or Latino	2186-2	57
		Pancreas, unspecified - Malignant neoplasms	C25.9	55-64 years	55-64	Vietnamese	9	Not Hispanic or Latino	2186-2	106
		Pancreas, unspecified - Malignant neoplasms	C25.9	65-74 years	65-74	Vietnamese	9	Not Hispanic or Latino	2186-2	195
		Pancreas, unspecified - Malignant neoplasms	C25.9	75-84 years	75-84	Vietnamese	9	Not Hispanic or Latino	2186-2	195
		Ill-defined sites within the digestive system - Malignant neoplasms	C26.9	65-74 years	65-74	Vietnamese	9	Not Hispanic or Latino	2186-2	16
		Ill-defined sites within the digestive system - Malignant neoplasms	C26.9	75-84 years	75-84	Vietnamese	9	Not Hispanic or Latino	2186-2	17
		Larynx, unspecified - Malignant neoplasms	C32.9	65-74 years	65-74	Vietnamese	9	Not Hispanic or Latino	2186-2	10
		Upper lobe, bronchus or lung - Malignant neoplasms	C34.1	65-74 years	65-74	Vietnamese	9	Not Hispanic or Latino	2186-2	12
		Upper lobe, bronchus or lung - Malignant neoplasms	C34.1	75-84 years	75-84	Vietnamese	9	Not Hispanic or Latino	2186-2	10
		Bronchus or lung, unspecified - Malignant neoplasms	C34.9	85+ years	85	Vietnamese	9	Not Hispanic or Latino	2186-2	289
		Bronchus or lung, unspecified - Malignant neoplasms	C34.9	35-44 years	35-44	Vietnamese	9	Not Hispanic or Latino	2186-2	44
		Bronchus or lung, unspecified - Malignant neoplasms	C34.9	45-54 years	45-54	Vietnamese	9	Not Hispanic or Latino	2186-2	213
		Bronchus or lung, unspecified - Malignant neoplasms	C34.9	55-64 years	55-64	Vietnamese	9	Not Hispanic or Latino	2186-2	571
		Bronchus or lung, unspecified - Malignant neoplasms	C34.9	65-74 years	65-74	Vietnamese	9	Not Hispanic or Latino	2186-2	741
		Bronchus or lung, unspecified - Malignant neoplasms	C34.9	75-84 years	75-84	Vietnamese	9	Not Hispanic or Latino	2186-2	610
		Connective and soft tissue, unspecified - Malignant neoplasms	C49.9	45-54 years	45-54	Vietnamese	9	Not Hispanic or Latino	2186-2	15
		Connective and soft tissue, unspecified - Malignant neoplasms	C49.9	55-64 years	55-64	Vietnamese	9	Not Hispanic or Latino	2186-2	15
		Connective and soft tissue, unspecified - Malignant neoplasms	C49.9	65-74 years	65-74	Vietnamese	9	Not Hispanic or Latino	2186-2	13
		Connective and soft tissue, unspecified - Malignant neoplasms	C49.9	75-84 years	75-84	Vietnamese	9	Not Hispanic or Latino	2186-2	10
		Breast, unspecified - Malignant neoplasms	C50.9	85+ years	85	Vietnamese	9	Not Hispanic or Latino	2186-2	32
		Breast, unspecified - Malignant neoplasms	C50.9	35-44 years	35-44	Vietnamese	9	Not Hispanic or Latino	2186-2	38
		Breast, unspecified - Malignant neoplasms	C50.9	45-54 years	45-54	Vietnamese	9	Not Hispanic or Latino	2186-2	109
		Breast, unspecified - Malignant neoplasms	C50.9	55-64 years	55-64	Vietnamese	9	Not Hispanic or Latino	2186-2	116
		Breast, unspecified - Malignant neoplasms	C50.9	65-74 years	65-74	Vietnamese	9	Not Hispanic or Latino	2186-2	79
		Breast, unspecified - Malignant neoplasms	C50.9	75-84 years	75-84	Vietnamese	9	Not Hispanic or Latino	2186-2	51
		Cervix uteri, unspecified - Malignant neoplasms	C53.9	35-44 years	35-44	Vietnamese	9	Not Hispanic or Latino	2186-2	16
		Cervix uteri, unspecified - Malignant neoplasms	C53.9	45-54 years	45-54	Vietnamese	9	Not Hispanic or Latino	2186-2	33
		Cervix uteri, unspecified - Malignant neoplasms	C53.9	55-64 years	55-64	Vietnamese	9	Not Hispanic or Latino	2186-2	18
		Cervix uteri, unspecified - Malignant neoplasms	C53.9	65-74 years	65-74	Vietnamese	9	Not Hispanic or Latino	2186-2	24
		Cervix uteri, unspecified - Malignant neoplasms	C53.9	75-84 years	75-84	Vietnamese	9	Not Hispanic or Latino	2186-2	18
		Endometrium - Malignant neoplasms	C54.1	45-54 years	45-54	Vietnamese	9	Not Hispanic or Latino	2186-2	12
		Endometrium - Malignant neoplasms	C54.1	55-64 years	55-64	Vietnamese	9	Not Hispanic or Latino	2186-2	27
		Endometrium - Malignant neoplasms	C54.1	65-74 years	65-74	Vietnamese	9	Not Hispanic or Latino	2186-2	27
		Endometrium - Malignant neoplasms	C54.1	75-84 years	75-84	Vietnamese	9	Not Hispanic or Latino	2186-2	14
		Malignant neoplasm of uterus, part unspecified	C55	45-54 years	45-54	Vietnamese	9	Not Hispanic or Latino	2186-2	14
		Malignant neoplasm of uterus, part unspecified	C55	55-64 years	55-64	Vietnamese	9	Not Hispanic or Latino	2186-2	24
		Malignant neoplasm of uterus, part unspecified	C55	65-74 years	65-74	Vietnamese	9	Not Hispanic or Latino	2186-2	20
		Malignant neoplasm of uterus, part unspecified	C55	75-84 years	75-84	Vietnamese	9	Not Hispanic or Latino	2186-2	15
		Malignant neoplasm of ovary	C56	85+ years	85	Vietnamese	9	Not Hispanic or Latino	2186-2	12
		Malignant neoplasm of ovary	C56	45-54 years	45-54	Vietnamese	9	Not Hispanic or Latino	2186-2	40
		Malignant neoplasm of ovary	C56	55-64 years	55-64	Vietnamese	9	Not Hispanic or Latino	2186-2	56
		Malignant neoplasm of ovary	C56	65-74 years	65-74	Vietnamese	9	Not Hispanic or Latino	2186-2	57
		Malignant neoplasm of ovary	C56	75-84 years	75-84	Vietnamese	9	Not Hispanic or Latino	2186-2	24
		Malignant neoplasm of prostate	C61	85+ years	85	Vietnamese	9	Not Hispanic or Latino	2186-2	90
		Malignant neoplasm of prostate	C61	55-64 years	55-64	Vietnamese	9	Not Hispanic or Latino	2186-2	17
		Malignant neoplasm of prostate	C61	65-74 years	65-74	Vietnamese	9	Not Hispanic or Latino	2186-2	59
		Malignant neoplasm of prostate	C61	75-84 years	75-84	Vietnamese	9	Not Hispanic or Latino	2186-2	98
		Malignant neoplasm of kidney, except renal pelvis	C64	85+ years	85	Vietnamese	9	Not Hispanic or Latino	2186-2	23
		Malignant neoplasm of kidney, except renal pelvis	C64	45-54 years	45-54	Vietnamese	9	Not Hispanic or Latino	2186-2	18
		Malignant neoplasm of kidney, except renal pelvis	C64	55-64 years	55-64	Vietnamese	9	Not Hispanic or Latino	2186-2	25
		Malignant neoplasm of kidney, except renal pelvis	C64	65-74 years	65-74	Vietnamese	9	Not Hispanic or Latino	2186-2	28
		Malignant neoplasm of kidney, except renal pelvis	C64	75-84 years	75-84	Vietnamese	9	Not Hispanic or Latino	2186-2	34
		Bladder, unspecified - Malignant neoplasms	C67.9	85+ years	85	Vietnamese	9	Not Hispanic or Latino	2186-2	34
		Bladder, unspecified - Malignant neoplasms	C67.9	55-64 years	55-64	Vietnamese	9	Not Hispanic or Latino	2186-2	15
		Bladder, unspecified - Malignant neoplasms	C67.9	65-74 years	65-74	Vietnamese	9	Not Hispanic or Latino	2186-2	28
		Bladder, unspecified - Malignant neoplasms	C67.9	75-84 years	75-84	Vietnamese	9	Not Hispanic or Latino	2186-2	39
		Brain, unspecified - Malignant neoplasms	C71.9	85+ years	85	Vietnamese	9	Not Hispanic or Latino	2186-2	14
		Brain, unspecified - Malignant neoplasms	C71.9	35-44 years	35-44	Vietnamese	9	Not Hispanic or Latino	2186-2	14
		Brain, unspecified - Malignant neoplasms	C71.9	45-54 years	45-54	Vietnamese	9	Not Hispanic or Latino	2186-2	33
		Brain, unspecified - Malignant neoplasms	C71.9	55-64 years	55-64	Vietnamese	9	Not Hispanic or Latino	2186-2	39
		Brain, unspecified - Malignant neoplasms	C71.9	65-74 years	65-74	Vietnamese	9	Not Hispanic or Latino	2186-2	48
		Brain, unspecified - Malignant neoplasms	C71.9	75-84 years	75-84	Vietnamese	9	Not Hispanic or Latino	2186-2	35
		Malignant neoplasm of thyroid gland	C73	85+ years	85	Vietnamese	9	Not Hispanic or Latino	2186-2	14
		Malignant neoplasm of thyroid gland	C73	65-74 years	65-74	Vietnamese	9	Not Hispanic or Latino	2186-2	13
		Malignant neoplasm of thyroid gland	C73	75-84 years	75-84	Vietnamese	9	Not Hispanic or Latino	2186-2	21
		Secondary malignant neoplasm of liver - Malignant neoplasms	C78.7	85+ years	85	Vietnamese	9	Not Hispanic or Latino	2186-2	13
		Secondary malignant neoplasm of liver - Malignant neoplasms	C78.7	55-64 years	55-64	Vietnamese	9	Not Hispanic or Latino	2186-2	17
		Secondary malignant neoplasm of liver - Malignant neoplasms	C78.7	65-74 years	65-74	Vietnamese	9	Not Hispanic or Latino	2186-2	31
		Secondary malignant neoplasm of liver - Malignant neoplasms	C78.7	75-84 years	75-84	Vietnamese	9	Not Hispanic or Latino	2186-2	27
		Secondary malignant neoplasm of other specified sites - Malignant neoplasms	C79.8	65-74 years	65-74	Vietnamese	9	Not Hispanic or Latino	2186-2	12
		Malignant neoplasm without specification of site	C80	85+ years	85	Vietnamese	9	Not Hispanic or Latino	2186-2	52
		Malignant neoplasm without specification of site	C80	45-54 years	45-54	Vietnamese	9	Not Hispanic or Latino	2186-2	28
		Malignant neoplasm without specification of site	C80	55-64 years	55-64	Vietnamese	9	Not Hispanic or Latino	2186-2	76
		Malignant neoplasm without specification of site	C80	65-74 years	65-74	Vietnamese	9	Not Hispanic or Latino	2186-2	94
		Malignant neoplasm without specification of site	C80	75-84 years	75-84	Vietnamese	9	Not Hispanic or Latino	2186-2	92
		Non-Hodgkin lymphoma large cell (diffuse)	C83.3	85+ years	85	Vietnamese	9	Not Hispanic or Latino	2186-2	16
		Non-Hodgkin lymphoma large cell (diffuse)	C83.3	55-64 years	55-64	Vietnamese	9	Not Hispanic or Latino	2186-2	18
		Non-Hodgkin lymphoma large cell (diffuse)	C83.3	65-74 years	65-74	Vietnamese	9	Not Hispanic or Latino	2186-2	28
		Non-Hodgkin lymphoma large cell (diffuse)	C83.3	75-84 years	75-84	Vietnamese	9	Not Hispanic or Latino	2186-2	35
		Other and unspecified T-cell lymphomas - Malignant neoplasms	C84.5	65-74 years	65-74	Vietnamese	9	Not Hispanic or Latino	2186-2	14
		B-cell lymphoma, unspecified - Malignant neoplasms	C85.1	85+ years	85	Vietnamese	9	Not Hispanic or Latino	2186-2	10
		B-cell lymphoma, unspecified - Malignant neoplasms	C85.1	65-74 years	65-74	Vietnamese	9	Not Hispanic or Latino	2186-2	16
		B-cell lymphoma, unspecified - Malignant neoplasms	C85.1	75-84 years	75-84	Vietnamese	9	Not Hispanic or Latino	2186-2	29
		Non-Hodgkin lymphoma, unspecified type	C85.9	85+ years	85	Vietnamese	9	Not Hispanic or Latino	2186-2	18
		Non-Hodgkin lymphoma, unspecified type	C85.9	55-64 years	55-64	Vietnamese	9	Not Hispanic or Latino	2186-2	16
		Non-Hodgkin lymphoma, unspecified type	C85.9	65-74 years	65-74	Vietnamese	9	Not Hispanic or Latino	2186-2	47
		Non-Hodgkin lymphoma, unspecified type	C85.9	75-84 years	75-84	Vietnamese	9	Not Hispanic or Latino	2186-2	38
		Multiple myeloma - Malignant neoplasms	C90.0	85+ years	85	Vietnamese	9	Not Hispanic or Latino	2186-2	19
		Multiple myeloma - Malignant neoplasms	C90.0	55-64 years	55-64	Vietnamese	9	Not Hispanic or Latino	2186-2	23
		Multiple myeloma - Malignant neoplasms	C90.0	65-74 years	65-74	Vietnamese	9	Not Hispanic or Latino	2186-2	40
		Multiple myeloma - Malignant neoplasms	C90.0	75-84 years	75-84	Vietnamese	9	Not Hispanic or Latino	2186-2	37
		Acute myeloid leukaemia - Malignant neoplasms	C92.0	85+ years	85	Vietnamese	9	Not Hispanic or Latino	2186-2	24
		Acute myeloid leukaemia - Malignant neoplasms	C92.0	45-54 years	45-54	Vietnamese	9	Not Hispanic or Latino	2186-2	12
		Acute myeloid leukaemia - Malignant neoplasms	C92.0	55-64 years	55-64	Vietnamese	9	Not Hispanic or Latino	2186-2	34
		Acute myeloid leukaemia - Malignant neoplasms	C92.0	65-74 years	65-74	Vietnamese	9	Not Hispanic or Latino	2186-2	54
		Acute myeloid leukaemia - Malignant neoplasms	C92.0	75-84 years	75-84	Vietnamese	9	Not Hispanic or Latino	2186-2	46
		Malignant neoplasms of independent (primary) multiple sites	C97	45-54 years	45-54	Vietnamese	9	Not Hispanic or Latino	2186-2	13
		Malignant neoplasms of independent (primary) multiple sites	C97	55-64 years	55-64	Vietnamese	9	Not Hispanic or Latino	2186-2	10
		Malignant neoplasms of independent (primary) multiple sites	C97	65-74 years	65-74	Vietnamese	9	Not Hispanic or Latino	2186-2	19
		Malignant neoplasms of independent (primary) multiple sites	C97	75-84 years	75-84	Vietnamese	9	Not Hispanic or Latino	2186-2	16
		Myelodysplastic syndrome, unspecified - Uncertain neoplasms	D46.9	85+ years	85	Vietnamese	9	Not Hispanic or Latino	2186-2	23
		Myelodysplastic syndrome, unspecified - Uncertain neoplasms	D46.9	65-74 years	65-74	Vietnamese	9	Not Hispanic or Latino	2186-2	17
		Myelodysplastic syndrome, unspecified - Uncertain neoplasms	D46.9	75-84 years	75-84	Vietnamese	9	Not Hispanic or Latino	2186-2	28
	---
	Dataset: Underlying Cause of Death, 2018-2022, Single Race
	Query Parameters:
	ICD-10 Codes: C00-D48 (Neoplasms)
	Single Race 15: Asian Indian; Chinese; Filipino; Japanese; Korean; Vietnamese; Other Asian
	Group By: Cause of death; Ten-Year Age Groups; Single Race 15; Hispanic Origin
	Show Totals: Disabled
	Show Zero Values: Disabled
	Show Suppressed: False
	Calculate Rates Per: 100,000
	Rate Options: Default intercensal populations for years 2001-2009 (except Infant Age Groups)
	---
	Help: See http://wonder.cdc.gov/wonder/help/ucd-expanded.html for more information.
	---
	Query Date: Oct 9, 2024 7:39:01 PM
	---
	Suggested Citation: Centers for Disease Control and Prevention, National Center for Health Statistics. National Vital Statistics
	System, Mortality 2018-2022 on CDC WONDER Online Database, released in 2024. Data are from the Multiple Cause of Death Files,
	2018-2022, as compiled from data provided by the 57 vital statistics jurisdictions through the Vital Statistics Cooperative
	Program. Accessed at http://wonder.cdc.gov/ucd-icd10-expanded.html on Oct 9, 2024 7:39:01 PM
	---
	Messages:
	1. The full results are too long to be displayed. Due to suppression constraints rows that are zero, suppressed or a total will
	not be available.
	2. Population and Rates are not available when values are selected for Single Race 15 or Single/Multi Race 31 in section 3, or
	if these variables appear in Group Results By list in section 1. Population, Rates and related measures have been removed from
	the results. #Constraints-Rates#
	---
	Caveats:
	1. Deaths of persons with Age "Not Stated" are included in "All" counts and rates, but are not distributed among age groups,
	so are not included in age-specific counts, age-specific rates or in any age-adjusted rates. More information:
	http://wonder.cdc.gov/wonder/help/ucd-expanded.html#Not Stated.
	2. Deaths of persons with Hispanic origin "Not Stated" are included in "All" counts and rates, but are not distributed among
	Hispanic Origin groups, so are not included in the Hispanic Origin specific counts and rates. More information:
	http://wonder.cdc.gov/wonder/help/ucd-expanded.html#Not Stated.
	3. Information included on the death certificate about the race and Hispanic ethnicity of the decedent is reported by the
	funeral director as provided by an informant, often the surviving next of kin, or, in the absence of an informant, on the basis
	of observation. Race and ethnicity information from the census is by self-report. To the extent that race and Hispanic origin
	are inconsistent between these two data sources, death rates will be biased. More information:
	http://wonder.cdc.gov/wonder/help/ucd-expanded.html#Racial Differences.
	4. The population figures for years 2022 and later are single-race estimates of the July 1 resident population, from the Vintage
	2022 postcensal series released by the Census Bureau on June 22, 2023. The 2022 series is based on the Modified Blended Base
	produced by the US Census Bureau in lieu of the April 1, 2020 decennial population count. The Modified Blended Base consists of
	the blend of Vintage 2020 postcensal population estimates for April 1, 2020, 2020 Demographic Analysis Estimates, and 2020
	Census data from the internal Census Edited File (CEF). The population figures for years 2021 are single-race estimates of the
	July 1 resident population, based on the Blended Base produced by the US Census Bureau in lieu of the April 1, 2020 decennial
	population count, from the Vintage 2021 postcensal series released by the Census Bureau on June 30, 2022. The population figures
	for year 2020 are single-race estimates of the July 1 resident population, from the Vintage 2020 postcensal series based on
	April 2010 Census, released by the Census Bureau on July 27, 2021. The population figures for year 2019 are single-race
	estimates of the July 1 resident population, from the Vintage 2019 postcensal series based on April 2010 Census, released by the
	Census Bureau on June 25, 2020. The population figures for year 2018 are single-race estimates of the July 1 resident
	population, from the Vintage 2018 postcensal series based on April 2010 Census, released by the Census Bureau on June 20, 2019.
	More information: http://wonder.cdc.gov/wonder/help/ucd-expanded.html#Population Data.
	5. The population figures used in the calculation of death rates for the age group 'under 1 year' are the estimates of the
	resident population that is under one year of age. More information: http://wonder.cdc.gov/wonder/help/ucd-expanded.html#Age
	Group.
	6. Beginning with the 2018 data, changes have been implemented that affect the counts for ICD-10 cause of death codes O00-O99
	compared to previous practice. In addition, data for the cause of death codes O00-O99 for 2003 through 2017 reflect differences
	in information available to individual states and probable errors. Caution should be used in interpreting these data. More
	information can be found at: https://www.cdc.gov/nchs/maternal-mortality/.
	7. On March 11, 2021, the 2019 mortality data on CDC WONDER was updated with the 2019 mortality data updated by NCHS on March 4,
	2021 to include corrected information for residents of Texas affecting 5 records previously coded to cause code *U01.4,
	Terrorism involving firearms (homicide). The underlying and multiple cause of death codes for 5 records were corrected in the
	2019 data. Underlying and multiple cause of death codes for those 5 records were recoded to Assault (homicide) by other and
	unspecified firearm discharge, ICD-10 code X95. The corrected final death records replaces the data released on December 22,
	2020
	8. Connecticut population estimates for 2022 are reported for 9 planning regions as county equivalent areas, instead of the
	former 8 legacy counties in the Vintage 2022 postcensal series released by the Census Bureau on June 22, 2023. Populations
	estimates for the former counties are not available for 2022. More information:
	http://wonder.cdc.gov/wonder/help/ucd-expanded.html#Connecticut-2022.
	9. Changes to cause of death classification affect reporting trends. More information:
	http://wonder.cdc.gov/wonder/help/ucd-expanded.html#ICD-10 Changes.

### Sheet: US_Population - Underlying Caus
Underlying Cause of Death 2018-2022 Five Years US Population
	<1	2024-04-01	2024-09-05	2014-10-01	15-19	20-24	25-29	30-34	35-39	40-44	45-49	50-54	55-59	60-64	65-69	70-74	75-79	80-84
American Indian and Alaska Native Non-Hispanic								903138	804125	7447458	702579	721967	769356	717817	573574	427842	270405	164627
Asian Non-Hispanic			5604825	5402267	5604825	6312079	7651522	8401473	8192627	7447458	7150065	6305395	5685383	5119579	4386929	3418759	2241553	1479890
Black or African American Non-Hispanic		10762116	14531721	14413049	14531721	15410093	16873221	15751310	14097362	13079128	12645931	12792745	12994262	11906679	9388611	6788710	4268407	2694447
More than one race Non-Hispanic			3935807	4566673	3935807		3006613	2353804	1939349	1629435	1393189	1241497	1172400	1053046	819186	602715	387992	237759
Native Hawaiian or Other Pacific Islander Non-Hispanic									250967	215332	189676	179436	173589	150824	117896	87684	53918	32224
White Non-Hispanic		37654670	49680688	52328869	55230174	58080760	61612482	62797048	61690933	58047940	58994923	65070340	72441084	73416958	65481543	54977278	38358421	24577436
White Hispanic or Latino		16801770	22498357	23116925	22498357	21745716	21452525	20417136	19975809	18847334	17356750	15367517	13193959	10491848	7825186	5662361	3738834	2464564
Non-White Hispanic									1728230	1011230	844009	1079213	1346295	13679616	29967540	131382177	312373	193412
Total	18613876	77440065	100929991	104769841	106313178	109331050	114887656	113816490	109696679	102475764	100521100	103471715	107955803	104057548	89441303	72538405	49672333	31870080

### Sheet: AsianPopulationRaw - DP05 2021 
DP05 2021 ACS Five Year Estimates Selected Population Profiles
	Population	Male	Female	Sex ratio (males per 100 females)	Median age	Under 5	5 to 9	10 to 14	15 to 19	20 to 24	25 to 34	35 to 44	45 to 54	55 to 59	60 to 64	65 to 74	75 to 84	85 and over
Asian NH	18782924	8990767	9792157	91.8	37.5	1011688	1041715	1076829	1113591	1214621	3106802	3040011	2628854	1124006	996093	1484486	674882	269346
Chinese Alone	4403215	2067124	2336091	88.5	38.9	191856	195899	218347	272301	335493	733654	612213	621409	303003	266684	392428	174367	85561
Chinese Excluding Taiwanese	4192786	1968628	2224158	88.5	38.9	182949	187197	210438	263438	322839	693315	572118	591697	291319	255445	373396	165107	83528
Filipino	2922680	1284856	1637824	78.4	42.8	95697	115442	146703	162393	181931	410031	453990	458579	212357	196794	303911	139292	45560
Japanese	760412	324011	436401	74.2	52.3	21556	22992	19508	22382	28682	72048	105533	119479	65530	62933	107863	61411	50495
Korean	1469854	664667	805187	82.5	41.2	54485	57929	72113	82362	86641	228117	243148	237815	98896	94334	122555	69157	22302
Vietnamese	1862865	894087	968778	92.3	40	77035	88196	114450	130712	133590	262157	256827	316856	126149	109242	156420	67791	23440
Asian Indian Alone	4278403	2233487	2044916	109.2	34.5	310123	314842	273881	222341	222678	840408	886095	520824	177422	147844	232117	104338	25490
Othere Asian	3295924	1621031	1674893	NA	NA	269843	255117	239736	229963	238260	600726	522300	383604	152333	129501	188224	67786	18531

### Sheet: GI_DeathNumbers_5YrAge - Total 
Total Numbers of Deaths in US (2018-2022)
Age Group	<1	1-4	5-9	10-14	15-19	20-24	25-29	30-34	35-39	40-44	45-49	50-54	55-59	60-64	65-69	70-74	75-79	80-84
Population	18613876	77440065	100929991	104769841	106313178	109331050	114887656	113816490	109696679	102475764	100521100	103471715	107955803	104057548	89441303	72538405	49672333	31870080
Oesophageal						19	55	138	321	777	1670	3561	7098	11257	12912	13542	10844	8103
Stomach					15	70	205	418	829	1313	2019	2903	4381	6134	7142	7497	7080	6325
Colon/Rectum					32	134	468	1192	2618	4577	8630	14419	21019	28007	31428	32437	30625	29708
Pancreas					12	20	60	227	666	1668	3815	8276	16900	27254	34920	39638	36809	29289
Liver	12	57	33	15	52	64	112	179	292	552	1227	3343	9039	16764	20082	16564	12744	9594
Bile Duct						30	70	194	332	641	1069	2050	3853	5928	7642	8261	7431	5470
